# Integrative cross-omics analysis identifies DNA methylation signatures associated with bilateral hippocampal volume, asymmetry and atrophy rate in the general population

**DOI:** 10.1101/2024.12.20.24319418

**Authors:** Dan Liu, Valentina Talevi, Juliana F. Tavares, Ruiqi Wang, Mohammed A Imtiaz, Konstantinos Melas, Alexander Teumer, Katharina Wittfeld, Robert F Hillary, Dina Vojinovic, Marian Beekman, Nicola J Armstrong, Santiago Estrada, Henry Völzke, Robin Bülow, Natalie A. Royle, Joanna M. Wardlaw, Wei Wen, Perminder S. Sachdev, Karen A. Mather, P. Eline Slagboom, Simon R. Cox, Hans Jörgen Grabe, Qiong Yang, N. Ahmad Aziz, Monique M.B. Breteler

**Affiliations:** Population Health Sciences, German Center for Neurodegenerative Diseases (DZNE), Bonn, Germany; Department of Biostatistics, Boston University School of Public Health, Boston, Massachusetts, USA; Department of Psychiatry and Psychotherapy, University Medicine Greifswald, Greifswald, Germany; German Centre for Cardiovascular Research (DZHK), Partner Site Greifswald, Greifswald, Germany; Lothian Birth Cohorts, Department of Psychology, The University of Edinburgh, UK; Molecular Epidemiology, Department of Biomedical Data Science, Leiden University Medical Center, Leiden, The Netherlands; Mathematics and Statistics, Curtin University, Perth, Australia; Artificial Intelligence in Medical Imaging, German Center for Neurodegenerative diseases (DZNE), Bonn, Germany; Institute for Community Medicine, University Medicine Greifswald, Greifswald, Germany; Institute of Diagnostic Radiology and Neuroradiology, University Medicine Greifswald, Greifswald, Germany; Brain Research Imaging Centre, The University of Edinburgh, Edinburgh, UK; Center for Healthy Brain Ageing, Discipline of Psychiatry and Mental Health, School of Clinical Medicine, University of New South Wales, Sydney, Australia; Max Planck Institute for Biology of Aging, Cologne, Germany; German Center for Neurodegenerative Diseases (DZNE), Partner Site Rostock/Greifswald, Greifswald, Germany; The Framingham Heart Study, Framingham, Massachusetts, USA; Department of Neurology, Faculty of Medicine, University of Bonn, Bonn, Germany; Institute for Medical Biometry, Informatics and Epidemiology (IMBIE), Faculty of Medicine, University of Bonn, Bonn, Germany

## Abstract

The hippocampus exhibits volumetric differences between the left and right hemispheres (LHCV and RHCV) and asymmetry, yet the molecular mechanisms underlying these features remain unclear. In this study, we performed a meta-analysis of epigenome-wide association studies (EWAS) across six population-based cohorts (n=8,156; 53% women; mean age: 60.7 years) to identify blood-based methylation signatures associated with LHCV, RHCV, and hippocampal asymmetry. Integrative cross-omics analyses using individual-level genetic, methylation, and gene expression data (n > 2,624 participants from the Rhineland Study) revealed 15 CpG/DMR-gene expression pairs linked to LHCV and 18 pairs to RHCV, implicating pathways involved in neuronal differentiation and immune processes. Notably, baseline methylation at these loci predicted bilateral hippocampal atrophy rates, explaining over 10% of the variation. Four CpGs were consistently associated with hippocampal asymmetry cross-sectionally and longitudinally, exhibiting sex-specific differences. Additionally, adherence to healthy dietary patterns was associated with these methylation signatures, highlighting modifiable influences on hippocampal health and atrophy.

## Supplementary Tables for "Integrative cross-omics analysis identifies DNA methylation signatures associated with bilateral hippocampal volume, asymmetry and atrophy rate in the general population"

### Sheet: Overview
Overview of the tables
Table S1	Descriptions of participanting cohorts
Table S2	MRI Measurements in participanting cohorts
Table S3	DNA methylation data collection and associaiton study in participating studies
Table S4	Overlap between differentially methylated regions (DMRs) and top CpGs identified from the EWAS meta-analysis results and their relations to gene expression
Table S5	Previous EWAS hits
Table S6	Overlap of GWAS traits previously associated with DMR identified genes
Table S7	CpG and DMR mediation analyses
Table S8	Detailed annotation of identified methylation signatures

### Sheet: Table S1
Table S1	Descriptions of participanting cohorts
Study	Study Description	Ethic Statement	Acknowledgement and Funding	Study Design Paper	Competing interests
Rhineland Study	The Rhineland Study is an ongoing single-center, community-based, prospective cohort study that emphasizes deep phenotyping. Participants are 30 years and above at baseline and recruited from two geographically defined areas in the city of Bonn, Germany. Core data collection includes extensive structural and functional brain imaging, cognitive and behavioral assessments, cardiovascular investigations, sensory systems assessments, questions on medical history, medication intake, life style, nutrition and mental health, and extensive collection of biomaterials.	Approval to undertake the Rhienland Study was obtained from the ethics committee of the University of Bonn, Medical Faculty. We obtained written informed consent from all participants in accordance with the Declaration of Helsinki.	The Rhineland Study at the DZNE is predominantly funded by the Federal Ministry of Education and Research (BMBF) and the Ministry of Culture and Science of the German State of North Rhine-Westphalia. The work was further partly supported by the German Research Foundation (DFG) under Germany’s Excellence Strategy (EXC2151-390873048) and SFB1454 (project number 432325352); the Federal Ministry of Education and Research under the Diet-Body-Brain Competence Cluster in Nutrition Research (grant numbers 01EA1410C and 01EA1809C) and in the framework "PreBeDem - Mit Prävention und Behandlung gegen Demenz" (grant number 01KX2230); and the Helmholtz Association under the Initiative and Networking Fund (grant number RA-285/19) and the 2023 Innovation Pool. Dan Liu is partly supported by a grant from the Alzheimer's Association (24AARFD-1192360).	Breteler MM, Wolf H. The Rhineland Study: A novel platform for epidemiologic research into Alzheimer disease and related disorders. Alzheimer’s Dement 2014; 10: P520. Breteler MM, Stöcker T, Pracht E, Brenner D, Stirnberg R. MRI in the Rhineland study: a novel protocol for population neuroimaging. Alzheimer’s Dement J Alzheimer’s Assoc. 2014;10(4):92.	The authors from RS declare no competing interests.
SHIP-TREND	The Study of Health in Pomerania (SHIP-Trend) is a longitudinal population-based cohort study in West Pomerania, a region in the northeast of Germany, assessing the prevalence and incidence of common population-relevant diseases and their risk factors. Baseline examinations for SHIP-Trend were carried out between 2008 and 2012, comprising 4,420 participants aged 20 to 81 years. Study design and sampling methods were previously described [19]. The medical ethics committee of the University of Greifswald approved the study protocol, and oral and written informed consents were obtained from each of the study participants. DNA was extracted from blood samples of SHIP-Trend participants to assess DNA methylation using the Illumina HumanMethylationEPIC BeadChip array. Samples were randomly selected based on availability of multiple OMICS data, excluding type II diabetes, and enriched for prevalent MI. The samples were taken between 07:00 AM and 04:00 PM, and serum aliquots were prepared for immediate analysis and for storage at -80 °C in the Integrated Research Biobank (Liconic, Liechtenstein). Processing of the DNA samples was performed at the Helmholtz Zentrum München. After exclusion of subjects who refused participation or who fulfilled exclusion criteria for MRI (e.g. cardiac pacemaker), 2189 subjects from SHIP-Trend-0 underwent the MRI scanning. After exclusion of scans with technical artifacts, major structural abnormalities and stroke, full data sets with EWAS data and MRI scans were available in 451 subjects in SHIP-TREND.	The Study of Health in Pomerania (SHIP-Trend) and SHIP were approved by the local ethics committee. After complete description of the study to the subjects, written informed consent was obtained. The medical ethics committee of the University of Greifswald approved the study protocol.	SHIP is part of the Community Medicine Research net of the University of Greifswald, Germany, which is funded by the Federal Ministry of Education and Research (grants no. 01ZZ9603, 01ZZ0103, and 01ZZ0403), the Ministry of Cultural Affairs as well as the Social Ministry of the Federal State of Mecklenburg-West Pomerania, and the network ‘Greifswald Approach to Individualized Medicine (GANI_MED)’ funded by the Federal Ministry of Education and Research (grant 03IS2061A). DNA methylation data have been supported by the DZHK (grant 81X3400104). The University of Greifswald is a member of the Caché Campus program of the InterSystems GmbH. The SHIP authors are grateful to Paul S. DeVries for his support with the EWAS pipeline.	Völzke H, Schössow J, Schmidt CO, Jürgens C, Richter A, Werner A, Werner N, Radke D, Teumer A, Ittermann T, Schauer B, Henck V, Friedrich N, Hannemann A, Winter T, Nauck M, Dörr M, Bahls M, Felix SB, Stubbe B, Ewert R, Frost F, Lerch MM, Grabe HJ, Bülow R, Otto M, Hosten N, Rathmann W, Schminke U, Großjohann R, Tost F, Homuth G, Völker U, Weiss S, Holtfreter S, Bröker BM, Zimmermann K, Kaderali L, Winnefeld M, Kristof B, Berger K, Samietz S, Schwahn C, Holtfreter B, Biffar R, Kindler S, Wittfeld K, Hoffmann W, Kocher T. Cohort Profile Update: The Study of Health in Pomerania (SHIP). Int J Epidemiol. Published online March 29, 2022. doi:10.1093/ije/dyac034	HJG has received travel grants and speakers honoraria from Neuraxpharm, Servier, Indorsia and Janssen Cilag.
Framingham Heart Study	The FHS is a single-site, community-based, ongoing cohort study that was initiated in 1948 to investigate prospectively the risk factors for CVD. The Original cohort (n=5209) were randomly recruited in the town of Framingham, MA, USA, and examined every 2 year since 1948; their children and spouses of the children (n=5124), the Offspring cohort, were enrolled in 1971 and examined approximately every 4 year since 1971. The 4095 adult children of the offspring cohort subjects were recruited from 2002 to 2005 as the FHS-3rd Gene cohort. DNA methylation was measured on 1,549 3rd Gen cohort subjects during their second visit (2005-2008), and brain MRI in Gen 3 was collected from 2009 to 2012 in 1963 subjects. DNA methylation was measured on 1726 Offspring participants around 8th examination cycle (2005-2008), and brain MRI in Offspring was also collected around 8th examination cycle in 1797 subjects. In this study, 2320 participants, consist of 900 Gen3 and 1420 Offspring, with both DNA methylation data and brain MRI were included.	Written informed consent to genetic research has been obtained on all individuals included in this study. Ethics permission for Framingham Heart Study and genetic research in FHS was obtained from the Institutional Review Board of Boston University Medical Campus (IRB number H-32132, H-26671)	This work was supported by the National Heart, Lung and Blood Institute’s Framingham Heart Study Contract No. N01-HC-25195 and No. HHSN268201500001I, and by grants from the National Institute of Aging (R01s AG033193, AG008122, AG054076, AG033040, AG049607, AG05U01-AG049505), and the National Heart, Lung and Blood Institute (R01 HL093029, HL096917). The laboratory work for this investigation was funded by the Division of Intramural Research, National Heart, Lung, and Blood Institute, National Institutes of Health, and by NIH contract N01-HC-25195. The analytical component of this project was funded by the Division of Intramural Research, National Heart, Lung, and Blood Institute, and the Center for Information Technology, National Institutes of Health.	1.Dawber TR, Kannel WB. The Framingham study. An epidemiological approach to coronary heart disease. Circulation. 1966;34:553-555. 2. Feinleib M, Kannel WB, Garrison RJ, McNamara PM, Castelli WP. The Framingham Offspring Study. Design and preliminary data. Prev Med. 1975;4:518-525. 3. Splansky GL, Corey D, Yang Q, Atwood LD, Cupples LA, Benjamin EJ, et al. The Third Generation Cohort of the National Heart, Lung, and Blood Institute's Framingham Heart Study: design, recruitment, and initial examination. Am J Epidemiol. 2007;165:1328-1335.	The authors declare no competing interests.
Lothian Birth Cohort 1936	The Lothian Birth Cohort 1936 (LBC1936) is a longitudinal cohort study of cognitive ageing. The cohort comprises Scottish individuals born in 1936, most of whom took part in the Scottish Mental Survey 1947 at age 11. Participants who were living within Edinburgh and the Lothians were re-contacted ~60 years later. Of these participants, 1091 consented and joined the LBC1936. Participants were ~70 years of age upon recruitment and have attended six waves of clinical examinations occuring every 3 years. Detailed genetic, epigenetic, physical, psychosocial, cognitive, neuroimaging, health and lifestyle data are available for members of the LBC1936. Neuroimaging and blood DNA methylation data are available at Wave 2 of the LBC1936 (~73 years) and therefore epigenomc, imaging and phenotypic data from this wave were used in the present study.	Ethical approval for the Lothian Birth Cohort 1936 (LBC1936) study was obtained from the Multi-Centre Research Ethics Committee for Scotland (MREC/01/0/56) and the Lothian Research Ethics committee (LREC/1998/4/183; LREC/2003/2/29). All participants provided written informed consent and the study was performed in accordance with the Helsinki declaration.	The LBC1936 is supported by the Biotechnology and Biological Sciences Research Council, and the Economic and Social Research Council [BB/W008793/1], Age UK as The Disconnected Mind Project (http://www.disconnectedmind.ed.ac.uk), the Medical Research Council (MRC)[G1001245/96099], the Milton Damereal Trust, and The University of Edinburgh. LBC1936 MRI brain imaging was supported by MRC grants [G0701120], [G1001245], [MR/M013111/1] and [MR/R024065/1]. R.F.H. is supported by a National Institutes of Health U01 grant, U01AG060908–0. SRC is supported by a Sir Henry Dale Fellowship jointly funded by the Wellcome Trust, the Royal Society (Grant Number 221890/Z/20/Z). J.M.W is supported by the UK Dementia Research Institute which receives its funding from DRI Ltd, funded by the UK Medical Research Council, Alzheimers Society and Alzheimers Research UK. CoI: RFH has received consultant fees from Illumina.	Taylor AM, Pattie A, Deary IJ. Cohort Profile Update: The Lothian Birth Cohorts of 1921 and 1936. Int J Epidemiol 2018; 47(4) 1042-1042r. Deary IJ, Gow AJ, Pattie A, Starr JM. Cohort Profile: The Lothian Birth Cohorts of 1921 and 1936. Int J Epidemiol 2012; 41(6) 1576-1584. Deary IJ, Gow AJ, Taylor MD, Corley J, Brett C, Wilson V, Campbell G, Whalley LJ, Visccher PM, Porteous DJ, Starr JM. The Lothian Birth Cohort 1936: a study to examine influences on cognitive ageing from age 11 to age 70 and beyond. BMC Geriatrics 2007; 28(7). Wardlaw JM, Bastin ME, Valdes Hernandez MC, Munoz Maniega S, Royle NA, Morris Z, Clayden JD, Sandeman EM, Eadie E, Murray C, Starr JM, Deary IJ. Brain ageing, cognition in youth and old age and vascular disease in the Lothian Birth Cohort 1936: rationale, design and methodology of the imaging protocol. Int J Stroke 2011;6:547-559. https://www.ncbi.nlm.nih.gov/pmc/articles/PMC6124629/ https://academic.oup.com/ije/article/41/6/1576/741376 https://bmcgeriatr.biomedcentral.com/articles/10.1186/1471-2318-7-28	The authors declare no competing interests.
Leiden Longevity Study (LLS)	The Leiden Longevity Study (LLS) is a family population-based study that consists of 421 long-lived families of European descent. Families were included if at least two long-lived siblings were alive and fulfilled the age criterion of 89 years or older for males and 91 years or older for females, representing <0.5% of the Dutch population in 2001. In total, 944 long-lived proband siblings (mean age=94 years, range=89–104), 1,671 offspring (mean age=61 years, range=39–81) and 744 spouses thereof (mean age=60 years, range=36–79) were included. In this study, we used offspring and spouses.	In accordance with the Declaration of Helsinki, we obtained informed consent from all participants prior to their entering Leiden Longevity Study (LLS). Good clinical practice guidelines were maintained. The study protocol was approved by the ethical committee of the Leiden University Medical Center before the start of the study (P01.113).	The LLS has received funding from the European Union’s Seventh Framework Programme (FP7/2007-2011) under grant agreement no. 259679. This study was supported by a grant from the Innovation-Oriented Research Program on Genomics (SenterNovem IGE05007), the Centre for Medical Systems Biology, The Netherlands Consortium for Healthy Ageing (grants 05040202 and 050060810), all in the framework of The Netherlands Genomics Initiative, Netherlands Organization for Scientific Research (NWO), and BBMRINL, a research infrastructure financed by the Dutch government (NWO 184.021.007 and 184.033.111), by the Netherlands CardioVascular Research Initiative (CVON201-03), VOILA (ZonMW 457001001) and Medical Delta (scientific program METABODELTA: Metabolomics for clinical advances in the Medical Delta). D.V. is supported by the Netherlands Consortium of Dementia Cohorts (NCDC), which is funded by Deltaplan Dementie from ZonMW Memorabel (project number 73305095005) and Alzheimer Nederland. The contribution of all participants of the Leiden Longevity Study is gratefully acknowledged.	Schoenmaker M, et al. Evidence of genetic enrichment for exceptional survival using a family approach: the Leiden Longevity Study. Eur J Hum Genet 14, 79-84 (2006); Deelen J, et al. Genome-wide association meta-analysis of human longevity identifies a novel locus conferring survival beyond 90 years of age. Hum Mol Genet 23, 4420-4432 (2014); Deelen J, et al. Employing biomarkers of healthy ageing for leveraging genetic studies into human longevity. Exp Gerontol 82, 166-174 (2016).	The authors declare no competing interests.
Older Australian Twin Study (OATS)	Participants were recruited from the Australian Twin Registry and also through a recruitment drive. At baseline, participants were aged 65 years and over. Inclusion criteria included an ability to consent, a co-twin who also consented to participate, completion of some education in English and residence in one of the three eastern states (Victoria, New South Wales, Queensland). Exclusion criteria included inadequate English to complete the assessment, current diagnosis of malignancy or other life-threatening medical illness and/or a current acute psychosis diagnosis. At baseline, there were 623 participants with a mean age of 70.77 years and 65.2% of the sample were women. For further details see Sachdev et al. (2009) and Sachdev et al. (2013). For the current study, one twin from each pair with both methylation and brain MRI data were included (n=87).	Written informed consent was obtained from all participants and approval for the study was obtained from the ethics committees of the Australian Twin Registry, University of New South Wales, University of Melbourne, Queensland Institute of Medical Research and the South Eastern Sydney and Illawarra Area Health Service.	This research was facilitated through access to Twins Research Australia, a national resource supported by a Centre of Research Excellence Grant (ID No. 1079102) from the National Health and Medical Research Council. The OATS study has been funded by a National Health & Medical Research Council (NHMRC) and Australian Research Council (ARC) Strategic Award Grant of the Ageing Well, Ageing Productively Program (ID No. 401162); NHMRC Project Grants (ID No. 1045325); and NHMRC Program Grants (ID No. 568969 and 1093083). We thank the OATS participants for their time and generosity in contributing to this research. We acknowledge the contribution of the OATS research team (https://cheba.unsw.edu.au/project/older-australian-twins-study) to this study.	Sachdev PS, Lammel A, Trollor JN, Lee T, Wright MJ, et al. (2009) A comprehensive neuropsychiatric study of elderly twins: the Older Australian Twins Study. Twin Research and Human Genetics 12: 573–582 Sachdev PS, Lee T, Wen W, Ames D, Batouli AH, Bowden J, Brodaty H, Chong E, Crawford J, Kang K, Mather K, Lammel A, Slavin MJ, Thalamuthu A, Trollor J, Wright MJ; OATS Research Team. The contribution of twins to the study of cognitive ageing and dementia: the Older Australian Twins Study. Int Rev Psychiatry. 2013 Dec;25(6):738-47. doi: 10.3109/09540261.2013.870137. PMID: 24423226.	The authors declare no competing interests.

### Sheet: Tabel S2
Table S2	MRI Measurements in participanting cohorts
Study	MRI technology	Scanning Protocol	Image Processing (Tools, software, personnel, etc.)	Hippocampal volume quantification	Method Reference (if available)
Rhineland Study	Siemens 3 Tesla Prisma MRI scanners	T1-weighted images were acquired at 0.8 mm isotropic spatial resolution using a multi-echo magnetization prepared rapid gradient echo (MPRAGE) sequence (van der Kouwe et al., 2008) with 2D acceleration (Brenner et al., 2014) (TA = 6.5 min, TR = 2560 ms, TI = 1100 ms, flip angle 7°, FOV = 256 x 256 mm, 224 sagittal slices), while the T2 protocol uses a 3D Turbo-Spin-Echo (TSE) sequence with variable flip angles (Busse et al., 2008). Both sequences also utilize elliptical sampling (Mugler III, 2014) and parallel imaging (PI) (Griswold et al., 2002) to expedite the imaging process.	Standard FreeSurfer 6.0 recon-all pipeline	Right and left hemmisphere hippocampal volumes were obtained from FreeSurfer aseg Stats file	Alexandra Koch, Rüdiger Stirnberg, Santiago Estrada, Weiyi Zeng, Valerie Lohner, Mohammad Shahid, Phillip Ehses, Eberhard Pracht, Martin Reuter, Tony Stöcker & Monique M.B. Breteler (2024). "Versatile MRI acquisition and processing protocol for population-based neuroimaging". Nature Protocols (In-press).
					van der Kouwe, A.J.W., Benner, T., Salat, D.H., Fischl, B., 2008. Brain morphometry with multiecho MPRAGE. Neuroimage 40, 559–569. doi:10.1016/j.neuroimage.2007.12.025
					Brenner, D., Stirnberg, R., Pracht, E.D., Stöcker, T., 2014. Two-dimensional accelerated MP-RAGE imaging with flexible linear reordering. Magnetic Resonance Materials in Physics, Biology and Medicine 27, 455–462. doi:10.1007/s10334-014-0430-y
					B. Fischl, D. H. Salat, E. Busa, M. Albert, M. Dieterich, C. Haselgrove, A. Van Der Kouwe, R. Killiany, D. Kennedy, S. Klaveness, et al., Whole brain segmentation: automated labeling of neuroanatomical structures in the human brain, Neuron 33 (3) (2002) 341–355.
					B. Fischl, Freesurfer, Neuroimage 62 (2) (2012) 774–781.
SHIP-TREND	1.5-T MR imager from Siemens Medical systems	A series of T1, MP-RAGE/ axial plane with the resolution of 1.0 x 1.0 x 1.0 mm3 and T2 FLAIR / axial plane with the resolution of 0.9 x 0.9 x 3.0mm3.	The FreeSurfer 5.1.0 software	Right and left hemmisphere hippocampal volumes were obtained from FreeSurfer aseg Stats file	B. Fischl, D. H. Salat, E. Busa, M. Albert, M. Dieterich, C. Haselgrove, A. Van Der Kouwe, R. Killiany, D. Kennedy, S. Klaveness, et al., Whole brain segmentation: automated labeling of neuroanatomical structures in the human brain, Neuron 33 (3) (2002) 341–355.
Framingham Heart Study	1 or 1.5 T Siemens Magnetom scanner	Three-dimensional (3D) T1 and double echo proton density and T2 coronal images acquired in 4-mm contiguous slices from nasion to occiput with a repetition time of 2,420 msec, echo time (TE) of TE1 20/TE2 90 msec; echo train length 8 msec; field of view 22 cm; and an acquisition matrix of 182 _ 256 interpolated to 256 _ 256 with one excitation2.	Analyzed with QUANTA 6.2 at the University of California–Davis Medical Center.	Our hippocampal segmentation method employs a standard atlas based diffeomorphic approach5 with the minor modification of label refinement. We further modified this approach to include the EADC-ADNI harmonized hippocampal masks to assure standardization across cohorts. Therefore we have adopted the following approach: 1) Subject image pre-processing with extraction of intracranial cavity, non-uniformity correction, tissue classification as discussed above; 2) Atlas Registration of all EADC-ADNI hippocampal masks1,3,4,6,7 to each subject; 3) Atlas Fusion utilizing MALF 8,9; and 4) Intensity-based label refinement.	1. Frisoni GB, Bocchetta M, Chetelat G, et al. Imaging markers for Alzheimer disease: which vs how. Neurology. 2013;81(5):487-500.
Lothian Birth Cohort 1936	GE Signa Horizon HDx 1·5 T clinical scanner	T1-weighted images were acquired using 3D inversion recovery prepared fast spoiled gradient echo (Wardlaw et al., 2011) sequence (TE = 3.984 ms, TR = 9.7 ms, TI = 500 ms, flip angle 8°, FOV = 256 x 256 mm, 160 sagittal slices).	http://fsl.fmrib.ox.ac.uk	Left and right hippocampal volumes were initially segmented automatically using FSL FIRST (T1W registered to an age-appropriate template; Farrell et al., 2009) before visual assessment and manual editing	Farrell C, Chappell F, Armitage PA, Keston P, MacLullich A, Shenkin S, Wardlaw JM. Development and initial testing of normal reference MR images for the brain at ages 65–70 and 75–80 years. European Radiology 2009; 19, 177-183. Wardlaw JM, Bastin ME, Valdés Hernández MC, Muñoz Maniega S, Royle NA, Morris Z, Clayden JD, Sandeman EM, Eadie E, Murray C, Starr JM, Deary IJ. Brain aging, cognition in youth and old age and vascular disease in the Lothian Birth Cohort 1936: rationale, design and methodology of the imaging protocol. Int J Stroke 2011; 6(6) 547-59. https://link.springer.com/article/10.1007/s00330-008-1119-2 https://journals.sagepub.com/doi/full/10.1111/j.1747-4949.2011.00683.x
Leiden Longevity Study	Philips Achieva 3.0T scanner	3DT1-weighted: TR = 9.7 ms, TE = 4.6 ms, FA = 8°, FOV = 224 x 177 x 168 mm, nominal voxel size: 1.17 x 1.17 x 1.4 mm, no gap. T2-weighted: TR = 4200 ms, TE = 80 ms, FA = 90°, FOV = 224 x 180 x 144 mm, matrix size 448 x 320 x 40, no gap. FLAIR: TR = 11000 ms, TE 125 ms, FA = 90°, FOV = 220 x 176 x 137 mm, matrix size 320 x 240 x 25, no gap. • Altmann-Schneider I, de Craen AJ, Veer IM, van den Berg-Huysmans AA, Slagboom PE, Westendorp RG, van Buchem MA, van der Grond J; Leiden Longevity Study Group. Preserved white matter integrity is a marker of familial longevity. Ann Neurol. 2013;74:883-92. • Altmann-Schneider I, de Craen AJ, Slagboom PE, Westendorp RG, van Buchem MA, Maier AB, van der Grond J. Brain tissue volumes in familial longevity: the Leiden Longevity Study. Aging Cell. 2012;11:933-9.	Functional MRI of the Brain (FMRIB) Software Library (FSL)	Functional MRI of the Brain (FMRIB) Software Library (FSL)	• Smith SM, Jenkinson M, Woolrich MW, et al. Advances in functional and structural MR image analysis and implementation as FSL. Neuroimage. 2004;23 Suppl 1:S208-S219. • Woolrich MW, Jbabdi S, Patenaude B, et al. Bayesian analysis of neuroimaging data in FSL. Neuroimage. 2009;45:S173-S186.
OATS	New South Wales study site: Philips 1.5T Gyroscan scanner was initially used, and later replaced with a Philips 3T Achieva Quasar Dual scanner. Victoria study site: Siemens 1.5T Magnetom Avanto scanner. Queensland study site: Siemens 1.5T Sonata scanner	T1-weighted MRI – T1-weighted images acquired from 1.5T scanners in all three centres: in-plane resolution 1 × 1 mm with slice thickness of 1.5 mm, contiguous slices, TR (repetition time) = 1530 ms, TE (echo time) = 3.24 ms, TI (inversion time) = 780 ms, and flip angle = 8°. Scanning parameters for T1-weighted MRI acquired on the 3T scanner in New South Wales: TR = 6.39 ms, TE = 2.9 ms, spatial resolution = 1 × 1 × 1 mm3. T2- weighted FLAIR – FLAIR images acquired from 1.5T scanners in all three centres: TR = 10000 ms, TE = 120 ms, TI = 2800 ms, slice thickness = 3.5 mm, and in-plane resolution = 0.898 × 0.898 mm2. The scanning parameters of the 3T scanner at New South Wales: TR = 10000 ms, TE = 110 ms, TI = 2800 ms, slice thickness = 3.5 mm and in-plane resolution = 0.898 × 0.898 mm2.	Both image preprocessing and the quantification were done automatically by using UBO Detection.33 Briefly, the preprocessing included registering T2-FLAIR to corresponding T1 image, tissue segmentation using SPM12, warping to s sample-specific DARTEL space, non- brain tissue removal, bias field correction, and segmentation using FSL FAST.37

### Sheet: Table S3
Table S3	DNA methylation data collection and associaiton study in participating studies
Cohort	Technology	Tissue source	Normalization	QC methods (Please make sure the minimum QC requirements)	Experimental/ Biological covariates	Covariate Assessment (Smoking, Education )	Technical Covariates	Methods of Adjustment for Covariates	Reference for DNA methylation analysis method (if available)
Rhineland Study	Illumina Infinium MethylationEPIC BeadChip	Buffy coat	minfi	Remove samples with - low median intensities of below 10.5 (log2) across the methylated and unmethylated channels -a low call rate (detection p-value >0.01 for >1% of probes) - sex mismatch Remove probes with - a low detection rate (detection p-value >0.01 for >1% of samples)	Model 1: age, sex, estimated total intracranial volume, estimated blood cell type proportions, technical covariates Model 2: + smoking + education; Model 3: + handedness	Smoking status was coded as “Yes” or “No”. Education was coded as "high","middle","low".	chip ID, chip Position, first 5 control probe pricipal components, first 10 genetic pricipal components	Linear regression model	Liu D, Aziz NA, Landstra EN, Breteler MMB. The lipidomic correlates of epigenetic aging across the adult lifespan: A population-based study. Aging Cell. 2023 Sep;22(9):e13934. doi: 10.1111/acel.13934. Epub 2023 Jul 26. PMID: 37496173; PMCID: PMC10497837.Fox FAU, Liu D, Breteler MMB, Aziz NA. Physical activity is associated with slower epigenetic ageing-Findings from the Rhineland study. Aging Cell. 2023 Jun;22(6):e13828. doi: 10.1111/acel.13828. Epub 2023 Apr 10. PMID: 37036021; PMCID: PMC10265180.
SHIP-TREND	Illumina Infinium MethylationEPIC BeadChip	Whole blood	CPACOR	probes with detection p-value≥1E-16 were set to missing arrays with call rates ≤0.95 were excluded arrays with observed technical problems during steps like bisulfite conversion, hybridization or extension, as well as arrays with mismatch between sex of the proband and sex determined by the chr X and Y probe intensities were excluded.	Model 1: age, sex, ETIV, WBC subtypes, technical covariates; Model 2: + smoking + education; Model 3: + handedness	Smoking status: current smoker determined by questionnaire.	control probe principal components	linear regression adjusted for all covariates listed
Framingham Heart Study	Illumina Infinium Methylation450K BeadChip	Buffy coat	DASEN (wateRmelon)	Samples were excluded if -outliers in multidimensional scaling (MDS) analysis, high missing rate (>1%), poor matching to SNP genotype Probes were excluded if - high missing rate (>20%), mapped to multiple locations, had SNP (MAF>5% in EUR 1000G) at CpG site or ≤10 bp of Single Base Extension.	Model 1: age, sex, ETIV, WBC subtypes, technical covariates; Model 2: + smoking + education Model 3: +handedness	Smoking status was coded as 1 or 0. Education was coded as "a:noHSdeg", "b:Hsdeg", "c:somecoll", "d:collgrad". Handedness was coded as 1 or 0.	chip ID, chip Position, surrogate variables, first 10 genetic pricipal components, components of WBC including CD4T , CD8T , NK , Bcell, Mono and Gran	Linear mixed models adjusted for biological and technical covariates with chip ID as random effects. Family structure is also adjusted as a random effect.	Huan, T., Joehanes, R., Song, C. et al. Genome-wide identification of DNA methylation QTLs in whole blood highlights pathways for cardiovascular disease. Nat Commun 10, 4267 (2019). https://doi.org/10.1038/s41467-019-12228-z
Lothian Birth Cohort 1936	Illumina Infinium Methylation450K BeadChip	Whole blood	minfi	Remove samples with - a low call rate (detection p-value >0.01 for >5% of probes) - sex mismatch - poor match betwen SNP control probes and genotype Remove probes with - a low detection rate (detection p-value >0.01 for >5% of samples)	Model 1: age, sex, ETIV, WBC subtypes, technical covariates; Model 2: + smoking + education; Model 3: + handedness	Smoking status was coded as "Never smoked", "Ex-smoker" or "Current smoker". Education was coded as a continuous variable and reported in years of education.	processing set, first 4 genetic principal components	Linear regression model	EWAS software - OSCA: https://genomebiology.biomedcentral.com/articles/10.1186/s13059-019-1718-z QC references for LBC DNAm: Shah S, McRae AF, Marioni RE, Harris SE, Gibson J, Henders AK, et al. Genetic and environmental exposures constrain epigenetic drift over the human life course. Genome Res 2014; 24(11):1725–33. Zhang Q, Marioni RE, Robinson MR, Higham J, Sproul D, Wray NR, et al. Genotype effects contribute to variation in longitudinal methylome patterns in older people. Genome Med 2018; 10(1):75. https://pubmed.ncbi.nlm.nih.gov/25249537/ https://genomemedicine.biomedcentral.com/articles/10.1186/s13073-018-0585-7
Leiden Longevity Study	Illumina Infinium Methylation450K BeadChip	Buffy coat	functional normalization (also available in minfi)	Outliers were excluded based on: values with sex mismatch , values based on a low bead number (less than 3), values based on low intensity, values not substantially distinguishable from background noise (detection P-value)	Model 1: age, sex, ICV, Estimated cell count proportions, technical covariates; Model 2: + smoking + education	Smoking status was coded as “never smokers", "former smokers", "current smokers". Education was coded as "high","middle","low".	chip position and array number.	Linear regression model
OATS	Illumina Infinium Methylation450K BeadChip	Blood	minfi (functional normalization)	Remove samples with: low call rate (detection p-value >0.01 for >5% of probes) or sex mismatch. Remove probes with: low detection rate (detection p-value >0.01 for >5% of samples) Only one twin from each pair was selected at random for inclusion in analysis.	Model 1: age, sex, ETIV, WBC subtypes, technical covariates; Model 2: + smoking,+ education; Model 3: + handedness	Smoking status was coded as “Never” or “Ever”. Education was recorded number of years of education. Handedness was 1 (right) or -1 (left).	first 4 probe principal components, first 2 cell count principal components, site	Linear regression model	Epigenome-wide meta-analysis of blood DNA methylation and its association with subcortical volumes: findings from the ENIGMA Epigenetics Working Group Tianye Jia et al Molecular Psychiatry 2021 26(8):3884-3895

### Sheet: Table S4
Table S4	Overlap between differentially methylated regions (DMRs) and top CpGs identified from the EWAS meta-analysis results and their relations to gene expression
Overlap between DMRs with top CpGs
Trait	DMR	n_probes	z_p	z_sidak_p	refGene_name	refGene_distance	refGene_feature	cpgIslandExt_name	cpgIslandExt_distance	cpgIslandExt_feature	DMR_cpglist
LHCV	chr17:76354621-76355288	6	2.985e-13	3.787e-10	SOCS3	0	intron+utr5+cds	CpG: 205	0	island	c("cg18181703", "cg11047325", "cg13343932", "cg10508317", "cg27637521", "cg10279487")
LHCV	chr19:46147148-46147562	6	1.214e-08	2.482e-05	EML2	0	nc_intron;intron	CpG: 61	1517	shore	c("cg03826366", "cg24999870", "cg01691686", "cg15591645", "cg00859314", "cg15737090")
LHCV	chr14:24550845-24551212	6	5.661e-07	0.001304	NRL	0	intron	CpG: 92	0	island	c("cg23915314", "cg08252855", "cg12573549", "cg25770783", "cg07606234", "cg08277444")
RHCV	chr17:76354621-76355288	6	3.989e-13	5.06e-10	SOCS3	0	intron+utr5+cds	CpG: 205	0	island	c("cg18181703", "cg11047325", "cg13343932", "cg10508317", "cg27637521", "cg10279487")
RHCV	chr4:108993543-108993704	2	1.655e-12	8.699e-09	LEF1	0	intron	CpG: 72	82173		c("cg00471262", "cg17796318")
Methylation signatures with their cis-gene expressions
LHCV
CpG	Gene symbol	Estimate	Lower CI	Upper CI	t value	p.value	DMR	Gene symbol	Estimate	Lower CI	Upper CI	t value	p.value
cg13343932	SOCS3	-0.05	-0.088	-0.011	-2.532	0.0114*	chr17:76354621-76355288	SOCS3	-0.056	-0.095	-0.018	-2.862	0.00424*
cg03826366	EML2	-0.029	-0.068	0.009	-1.495	0.135	chr19:46147148-46147562	EML2	-0.006	-0.045	0.032	-0.326	0.744
RHCV
CpG	Gene symbol	Estimate	Lower CI	Upper CI	t value	p.value	DMR	Gene symbol	Estimate	Lower CI	Upper CI	t value	p.value
cg17796318	LEF1	-0.081	-0.115	-0.047	-4.643	3.61e-06*	chr4:108993543-108993704	LEF1	-0.092	-0.126	-0.058	-5.314	1.16e-07*
cg13343932	SOCS3	-0.05	-0.088	-0.011	-2.532	0.0114*	chr17:76354621-76355288	SOCS3	-0.056	-0.095	-0.018	-2.862	0.00424*
cg11047325	SOCS3	-0.05	-0.089	-0.011	-2.515	0.012*	chr17:76354621-76355288	SOCS3	-0.056	-0.095	-0.018	-2.862	0.00424*

### Sheet: Table S5
Table S5	Previous EWAS hits
DMRs
Previous findings from two studies									Replication in our analysis
Trait	chrom	start	end	refGene_name	n_probes	z_p	z_sidak_p		Trait	chrom	start	end	n_probes	z_p	z_sidak_p	refGene_name	refGene_distance	refGene_feature	cpgIslandExt_name	cpgIslandExt_distance	cpgIslandExt_feature
MHCV	chr2	3699195	3699354	ALLC	4	5.24E-06	1.37E-02		LHCV	chr2	3704363	3704793	7	2.661e-14	5.243e-11	ALLC	-996	intergenic	CpG: 28	4898
									RHCV	chr2	3704363	3704793	7	6.521e-10	1.283e-06	ALLC	-996	intergenic	CpG: 28	4898
MHCV	chr17	80195101	80195403	SLC16A3	3	1.51E−06	2.09E−03		LHCV	chr17	80192565	80192794	7	2.205e-05	0.07825	SLC16A3	0;0	TSS+exon+utr5;intron+utr5	CpG: 26	-1630	shore
CpGs
Previous findings from two studies								Replication in our analysis
Trait	cpg	chr	pos	Effect	95%CI	P.value		Trait	cpg	chr	pos	Effect	StdErr	P.value	Direction	Relation_to_Island	Methyl450_Loci
MHCV	cg17858098	chr19	39318588	0.09	0.06;0.13	4,44E-08		LHCV	cg17858098	chr19	39318588	-0.0151868	0.0114545	0.1849	-+---+	N_Shelf	TRUE
								RHCV	cg17858098	chr19	39318588	0.00919443	0.0114409	0.4216	+---+-	N_Shelf	TRUE
MHCV	cg26927218	chr17	79054043	-0.09	-0.13;-0.06	6,54E-08		Not present in our dataset
MHCV	cg26741686	chr4	186318356	negative assocation	-	-		LHCV	cg26741686	chr4	186318356	0.00248237	0.00541611	0.6467	++-++-	S_Shore	TRUE
								RHCV	cg26741686	chr4	186318356	0.00216824	0.00534533	0.685	+--+-+	S_Shore	TRUE

### Sheet: Table S6
Table S6	Overlap of GWAS traits previously associated with DMR identified genes
GWAS.TRAIT	Phenotype
3-month functional outcome in non-lacunar ischaemic stroke (modified Rankin score)	LHCV
Acute graft versus host disease in bone marrow transplantation (recipient effect)	LHCV
Acute ischemic stroke x type 2 diabetes interaction	LHCV
Acute lymphoblastic leukemia (childhood)	LHCV
Acute respiratory distress syndrome in sepsis	LHCV
Adiponectin levels (BMI-adjusted)	LHCV
Advanced age-related macular degeneration	LHCV
Adverse response to aromatase inhibitors	LHCV
Adverse response to chemotherapy (neutropenia/leucopenia) (paclitaxel + carboplatin)	LHCV
Adverse response to chemotherapy (neutropenia/leucopenia) (paclitaxel)	LHCV
Adverse response to chemotherapy in breast cancer (alopecia) (paclitaxel)	LHCV
Age at voice drop	LHCV
Age spots	LHCV
Age-related cognitive decline (global cognition) (slope of z-scores)	LHCV
Age-related cognitive decline (language) (slope of z-scores)	LHCV
Age-related cognitive decline (visuospatial skill) (slope of z-scores)	LHCV
Aggressiveness in attention deficit hyperactivity disorder	LHCV
Airflow obstruction	LHCV
Airway obstruction (FEV1/FVC<70%) in never smokers	LHCV
Airway obstruction (FEV1/FVC<lower limit of normal) in never smokers	LHCV
Airway wall thickness	LHCV
Alcohol use disorder (total score)	LHCV
Alzheimer's disease (APOE e4 interaction)	LHCV
Alzheimer's disease in APOE e4+ carriers	LHCV
Alzheimer's disease or family history of Alzheimer's disease	LHCV
Alzheimer's disease or fasting insulin levels (pleiotropy)	LHCV
Alzheimer's disease progression score	LHCV
Ankylosing spondylitis	LHCV
Anterior chamber depth	LHCV
Anticoagulant levels	LHCV
Antidepressant treatment resistance (number of drugs prescribed)	LHCV
Aspartate aminotransferase levels in non-alcoholic fatty liver disease	LHCV
Asthma or allergic disease (pleiotropy)	LHCV
Attention deficit hyperactivity disorder (inattention symptoms)	LHCV
Attention deficit hyperactivity disorder symptom score	LHCV
Binge eating behaviour in bipolar disorder	LHCV
Bipolar I disorder	LHCV
Bladder cancer	LHCV
Blood pressure measurement (cold pressor test)	LHCV
Blood sugar levels	LHCV
Blood trace element (Se levels)	LHCV
Body fat percentage and HDL-C (pairwise)	LHCV
Body fat percentage and triglycerides (pairwise)	LHCV
Bone mineral density	LHCV
Bone mineral density (hip)	LHCV
Bone mineral density (paediatric, skull)	LHCV
Bone mineral density (paediatric, total body less head)	LHCV
Breast cancer and/or colorectal cancer	LHCV
Bronchopulmonary dysplasia in preterm infants	LHCV
Brown vs. black hair color	LHCV
Brugada syndrome	LHCV
C-reactive protein levels or LDL-cholesterol levels (pleiotropy)	LHCV
C-reactive protein levels or total cholesterol levels (pleiotropy)	LHCV
Caf**-au-lait macule number in neurofibromatosis type1	LHCV
Calcific aortic valve stenosis	LHCV
Carboplatin disposition in epthelial ovarian cancer	LHCV
Caudal anterior-cingulate cortex volume	LHCV
Celiac disease and Rheumatoid arthritis	LHCV
Celiac disease or Rheumatoid arthritis	LHCV
Ceramide levels	LHCV
Cerebrospinal AB1-42 levels in normal cognition	LHCV
Cerebrospinal fluid AB1-42 levels	LHCV
Cerebrospinal fluid t-tau:AB1-42 ratio	LHCV
Cerebrospinal T-tau levels	LHCV
Cervical cancer	LHCV
Cervical high-risk human papilloma virus infection (persistent)	LHCV
Childhood dental caries in primary teeth	LHCV
Chronic kidney disease (reduced eGFR or end stage renal disease) in type 1 diabetes	LHCV
Chronic obstructive pulmonary disease (moderate to severe)	LHCV
Chronic obstructive pulmonary disease (severe)	LHCV
Circulating leptin levels or HOMA-B	LHCV
Circulating odd-numbered chain saturated fatty acid levels (C19:0)	LHCV
Cleft lip with or without cleft palate	LHCV
Clostridioides difficle infection	LHCV
Coagulation factor levels	LHCV
Cognitive function	LHCV
Cognitive performance (processing speed)	LHCV
Common carotid intima-media thickness	LHCV
Common carotid intima-media thickness in HIV infection	LHCV
Conduct disorder	LHCV
Conduct disorder (symptom count)	LHCV
Coronary artery calcification	LHCV
Coronary artery disease and triglyceride levels (multivariate analysis)	LHCV
Cortical surface area (visual PC2)	LHCV
Creatine kinase levels	LHCV
Creutzfeldt-Jakob disease (sporadic)	LHCV
Crohn's disease (need for surgery)	LHCV
Cutaneous leishmaniasis	LHCV
Cutaneous lupus erythematosus	LHCV
D-dimer levels	LHCV
Depressive symptom (depressed mood) (binary trait)	LHCV
Depressive symptoms (binary sum-score)	LHCV
DHEAS levels	LHCV
Diabetic retinopathy in type 2 diabetes	LHCV
Diastolic blood pressure (alcohol consumption interaction)	LHCV
Diastolic blood pressure (cigarette smoking interaction)	LHCV
Diffusing capacity of carbon monoxide	LHCV
Electroencephalogram traits	LHCV
Electroencephalographic traits in alcoholism	LHCV
Emphysema distribution in smoking	LHCV
Emphysema imaging phenotypes	LHCV
Emphysema-related traits	LHCV
Endometrial cancer (Non-endometrioid histology)	LHCV
Epilepsy and lamotrigine-induced maculopapular eruptions	LHCV
Epstein-Barr virus copy number in lymphoblastoid cell lines	LHCV
Epstein-Barr virus immune response (EBNA-1)	LHCV
Erectile dysfunction in type 1 diabetes	LHCV
Esophageal cancer (squamous cell)	LHCV
Esophageal squamous cell carcinoma	LHCV
Essential hypertension (time to event)	LHCV
Estimated glomerular filtration rate after 5 years in renal transplantation (recipient effect)	LHCV
Estimated glomerular filtration rate in diabetes	LHCV
Facial pigmentation measurement (polar light)	LHCV
Facial pigmentation measurement (UV light)	LHCV
Factor VII	LHCV
Factor VIII levels	LHCV
Family history of Alzheimer's disease	LHCV
Fasting blood glucose (BMI interaction)	LHCV
Fasting blood glucose adjusted for BMI	LHCV
Fasting glucose change	LHCV
Femoral neck bone mineral density	LHCV
Femoral neck bone mineral density and trunk fat mass adjusted by trunk lean mass	LHCV
Femoral neck section modulus	LHCV
Ferritin levels	LHCV
Folate pathway vitamin levels	LHCV
Forehead morphology	LHCV
Fractures	LHCV
Freckles	LHCV
Frontal pole volume	LHCV
Gait speed in old age	LHCV
Gemcitabine-induced early high-grade neutropenia in pancreatic cancer	LHCV
Gestational age at birth (maternal effect)	LHCV
Glomerular filtration rate in chronic kidney disease	LHCV
Glycemic traits (pregnancy)	LHCV
Graves' disease	LHCV
Gut microbiota (bacterial taxa)	LHCV
Gut microbiota alpha diversity (Chao1 index)	LHCV
Gut microbiota relative abundance (Sutterella)	LHCV
Hair color	LHCV
Hair greying	LHCV
HDL cholesterol levels x long total sleep time interaction (2df test)	LHCV
Hepcidin/transferrin saturation ratio	LHCV
Hip minimal joint space width	LHCV
Hippocampal volume in Alzheimer's disease dementia	LHCV
Homeostasis model assessment of beta-cell function	LHCV
Hyperglycemia	LHCV
Hyperglycemia in more-fat diet	LHCV
Hyperinsulinemia in obesity	LHCV
Hyperinsulinemia x BMI interaction	LHCV
Idiopathic intracranial hypertension	LHCV
Idiopathic pulmonary fibrosis	LHCV
Immune reponse to smallpox (secreted IFN-alpha)	LHCV
Immunoglobulin A vasculitis	LHCV
Impaired insulin sensitivity in response to n-3 PUFA supplementation	LHCV
Incident chronic kidney disease	LHCV
Initial pursuit acceleration	LHCV
Insular cortex volume	LHCV
Insulin resistance/response	LHCV
Insulin-related traits (multivariate analysis)	LHCV
Interferon alpha levels in systemic lupus erythematosus	LHCV
Interleukin-6 levels in HIV infection	LHCV
Intracranial, abdominal aortic or thoracic aortic aneurysm (pleiotropy)	LHCV
Iris heterochromicity	LHCV
Iron status biomarkers (ferritin levels)	LHCV
Iron status biomarkers (total iron binding capacity)	LHCV
Iron status biomarkers (transferrin saturation)	LHCV
Irritable mood	LHCV
Ischemic stroke (large artery atherosclerosis)	LHCV
Ischemic stroke (small-vessel)	LHCV
Ischemic stroke (undetermined subtype)	LHCV
Juvenile idiopathic arthritis (oligoarticular or rheumatoid factor-negative polyarticular)	LHCV
Lateral ventricle temporal horn volume	LHCV
LDL cholesterol levels x long total sleep time interaction (2df test)	LHCV
Left***right brain asymmetry	LHCV
Length of menstrual cycle	LHCV
Lewy body disease	LHCV
Life threatening arrhythmia	LHCV
Lifetime average cigarettes per day in chronic obstructive pulmonary disease	LHCV
Liver fibrosis and steatohepatitis severity (MRI cT1 measure)	LHCV
Lobe attachment (rater scored)	LHCV
Lobe attachment (rater-scored or self-reported)	LHCV
Local histogram emphysema pattern	LHCV
Loneliness (MTAG)	LHCV
Longevity (100 years and older)	LHCV
Low myopia vs hyperopia	LHCV
Low vWF levels	LHCV
Lumbar spine bone mineral density	LHCV
Lung adenocarcinoma	LHCV
Lung Cancer (DNA repair capacity)	LHCV
Lung function	LHCV
Lung function in never smokers (high FEV1 vs average FEV1)	LHCV
Lymphoma	LHCV
Machado-Joseph disease (age at onset)	LHCV
Macrovascular complications in type 2 diabetes	LHCV
Major depressive disorder (unexposed to adversity)	LHCV
Major depressive disorder x sex interaction	LHCV
Male sexual orientation	LHCV
Mammographic density (dense area)	LHCV
Manic episodes in bipolar disorder	LHCV
Marginal zone lymphoma or multiple sclerosis	LHCV
Mastocytosis (KIT D816V positive)	LHCV
Maximal oxygen uptake response	LHCV
Mean arterial pressure (alcohol consumption interaction)	LHCV
Mean arterial pressure (long-term average)	LHCV
Medication use (anilides)	LHCV
Medication use (antihypertensives)	LHCV
Medication use (drugs affecting bone structure and mineralization)	LHCV
Metabolite levels (HVA-5-HIAA Factor score)	LHCV
Metabolite levels (HVA)	LHCV
Methadone dose in opioid dependence	LHCV
Microalbuminuria in type 1 diabetes	LHCV
Milk allergy	LHCV
Mood disorder in prion disease	LHCV
Morning vs. evening chronotype	LHCV
Mosaic loss of chromosome Y	LHCV
Multiple myeloma (survival)	LHCV
Multiple sclerosis (severity)	LHCV
Multiple sclerosis and triglyceride levels (pleiotropy)	LHCV
Neonatal lupus	LHCV
Nevus count	LHCV
Nicotine dependence	LHCV
Nicotine metabolite ratio in current smokers	LHCV
Non-alcoholic fatty liver disease activity score in non-alcoholic fatty liver disease	LHCV
Non-response to citalopram or escitalopram and depression	LHCV
Non-response to selective serotonin reuptake inhibitors and depression	LHCV
Non-word reading	LHCV
Nonsyndromic cleft lip with cleft palate	LHCV
Nonsyndromic cleft lip with or without cleft palate	LHCV
Nontyphoidal Salmonella bacteraemia	LHCV
Obstetric antiphospholipid syndrome	LHCV
Optic disc area	LHCV
Optic disc parameters	LHCV
Optic nerve measurement (cup-to-disc ratio)	LHCV
Optic nerve measurement (rim area)	LHCV
Orofacial cleft x maternal periconceptional alcohol use interaction (2df)	LHCV
Orofacial cleft x maternal periconceptional multivitamin use interaction (2df)	LHCV
Orofacial cleft x maternal periconceptional smoking interaction (2df)	LHCV
Orofacial clefts	LHCV
Ovarian disease with few adhesions	LHCV
Ovarian reserve	LHCV
P wave duration	LHCV
Palmitoleic acid (16:1n-7) levels	LHCV
Parahippocampal gyrus volume	LHCV
Parkinson's disease progression (composite)	LHCV
Pars opercularis volume	LHCV
Partial epilepsies	LHCV
Peanut allergy	LHCV
Pediatric non-alcoholic fatty liver disease activity score	LHCV
Peginterferon alfa-2a treatment response in chronic hepatitis B infection	LHCV
Pelvic organ prolapse	LHCV
Perceived sweetness of sucrose	LHCV
Percent mammographic density	LHCV
Percentage gas trapping	LHCV
Periodontitis (PAL4Q3)	LHCV
Peripheral artery disease (borderline)	LHCV
Physiological dysregulation (Mahalanobis distance)	LHCV
Plasma androstenedione levels in resected early stage-receptor positive breast cancer	LHCV
Plasma omega-6 polyunsaturated fatty acid levels (dihomo-gamma-linolenic acid)	LHCV
Platelet aggregation	LHCV
Platinum-induced myelosuppression in non-small cell lung cancer	LHCV
Pneumonia (28-day mortality)	LHCV
Polycystic ovary syndrome (metabolic subtype)	LHCV
Possible neuropathic pain in post total joint replacement surgery for osteoarthritis	LHCV
Postoperative complication after cardiac surgery	LHCV
Potassium levels	LHCV
Pre bronchodilator FEV1/FVC ratio in never-smokers	LHCV
Primary biliary cirrhosis	LHCV
Prostate cancer (advanced)	LHCV
Prostate cancer (early onset)	LHCV
Psychological resilience (self-assessed)	LHCV
Psychosis (atypical)	LHCV
Psychosis in Alzheimer's disease	LHCV
Psychosis proneness (perceptual aberration scale)	LHCV
Pulmonary function (smoking interaction)	LHCV
Pulmonary function decline	LHCV
Pulse pressure x alcohol consumption (light vs heavy) interaction (2df test)	LHCV
Pursuit maintenance gain in psychotic disorders	LHCV
Pyoderma gangrenosum in inflammatory bowel disease	LHCV
QRS complex (12-leadsum)	LHCV
QT interval	LHCV
Rate of ventricular enlargement	LHCV
Recurrent major depressive disorder x sex interaction	LHCV
Regular attendance at a religious group	LHCV
Response to (pegylated) interferon in chronic hepatitis B	LHCV
Response to (pegylated) interferon in HBeAG-positive hepatitis B	LHCV
Response to antidepressants and depression	LHCV
Response to antiepileptic mood-stabilizing treatment in bipolar disorder	LHCV
Response to antipsychotic treatment	LHCV
Response to inhaled corticosteroid treatment in asthma (change in FEV1)	LHCV
Response to long-chain n-3 polyunsaturated fatty acid supplementation (change in triglyceride levels)	LHCV
Response to methotrexate in rheumatoid arthritis	LHCV
Response to opioid analgesics in cancer (pain decrease)	LHCV
Response to protease inhibitor treatment in hepatitis c (bilirubin toxicity)	LHCV
Response to radiotherapy in prostate cancer (toxicity, urinary frequency)	LHCV
Response to selenium supplementation (change in plasma selenium concentration)	LHCV
Response to tofacitinib treatment in psoriasis (herpes zoster)	LHCV
Response to tofacitinib treatment in psoriasis (herpes zoster)(time to event)	LHCV
Response to treatment for acute lymphoblastic leukemia	LHCV
Retinal vascular caliber	LHCV
Rheumatic heart disease	LHCV
SAPHO syndrome	LHCV
Sarcoidosis (non-Lofgren's syndrome without extrapulmonary manifestations)	LHCV
Self-employment	LHCV
Self-reported childhood asthma in adult smokers	LHCV
Serum lycopene concentrations	LHCV
Serum total protein level	LHCV
Severe insulin-deficient type 2 diabetes	LHCV
Skin pigmentation (conditioned on rs1426654 and rs35397)	LHCV
Sleep (1/2-day periodicity)	LHCV
Sleep duration (short sleep)	LHCV
Smoking behaviour (cigarettes smoked per day)	LHCV
Smooth-surface caries	LHCV
Social autistic-like traits	LHCV
Sphingomyelin levels	LHCV
Spleen volume	LHCV
Spontaneous preterm birth (maternal effect)	LHCV
Spontaneous preterm birth (preterm birth)	LHCV
Spontaneous preterm birth with premature rupture of membranes	LHCV
Stearic acid (18:0) levels	LHCV
Strep throat	LHCV
Stress sensitivity (neuroticism score x major depressive disorder status interaction)	LHCV
Sudden cardiac arrest	LHCV
Suicide	LHCV
Suicide behavior	LHCV
Sweet taste preference	LHCV
Systolic blood pressure (cigarette smoking interaction)	LHCV
Systolic blood pressure (education interaction)	LHCV
Systolic blood pressure (long-term average)	LHCV
Systolic blood pressure x quantitative lifestyle risk score interaction (1df test)	LHCV
Systolic blood pressure x quantitative lifestyle risk score interaction (2df test)	LHCV
Systolic blood pressure x smoking status (current vs non-current) interaction (1df test)	LHCV
T wave morphology restitution during recovery from exercise	LHCV
T wave morphology restitution during recovery from exercise (MTAG)	LHCV
Tanning	LHCV
Temporomandibular joint disorder	LHCV
Tooth agenesis (mandibular second premolars)	LHCV
Tourette's syndrome or obsessive-compulsive disorder	LHCV
Triiodothyronine levels and thyroxine levels	LHCV
Trunk fat mass adjusted for trunk lean mass	LHCV
Tumor necrosis factor alpha levels	LHCV
Type 2 diabetes or prostate cancer (pleiotropy)	LHCV
Urinary albumin-to-creatinine ratio in non-diabetics	LHCV
Urinary magnesium excretion	LHCV
Vaginal microbiome composition (Shannon diversity index)	LHCV
Venous thromboembolism	LHCV
Ventricular ectopy	LHCV
Ventricular ectopy or supraventricular ectopy (pleiotropy)	LHCV
Vertical cup-disc ratio	LHCV
Visceral adipose tissue adjusted for BMI	LHCV
Visceral adipose tissue/subcutaneous adipose tissue ratio	LHCV
Visceral fat	LHCV
vWF levels	LHCV
vWF levels in ischaemic stroke and hyperhomocysteinaemia	LHCV
Waist-to-hip circumference ratio (recreational physical activity interaction)	LHCV
Waist-to-hip ratio adjusted for BMI (additive genetic model)	LHCV
Waist-to-hip ratio adjusted for BMI x sex interaction	LHCV
Warfarin maintenance dose	LHCV
Western dietary pattern	LHCV
White matter hyperintensity volume (adjusted for hypertension)	LHCV
White matter hyperintensity volume x hypertension interaction (2df)	LHCV
Word reading	LHCV
Activated partial thromboplastin time	RHCV
Age at first birth	RHCV
Age of smoking initiation	RHCV
Alcohol dependence symptom count	RHCV
Allergic rhinitis x sex interaction	RHCV
Allergy	RHCV
Amygdala volume	RHCV
Amyotrophic lateral sclerosis	RHCV
Attention deficit hyperactivity disorder and conduct disorder	RHCV
Beard thickness	RHCV
Benign prostatic hyperplasia	RHCV
Body mass index x age interaction	RHCV
Brain volume in infants (intracranial brain volume)	RHCV
Bullous pemphigoid	RHCV
Cardiometabolic and hematological traits	RHCV
Carotid atherosclerosis in HIV infection	RHCV
Cerebrospinal fluid clusterin levels	RHCV
Cerebrospinal P-tau181p levels	RHCV
Childhood maltreatment	RHCV
Chronic mucus hypersecretion	RHCV
Circulating fibroblast growth factor 23 levels	RHCV
Clostridioides difficle infection in antibiotics-users	RHCV
Common traits (Other)	RHCV
Digestive system disease (Barrett's esophagus and esophageal adenocarcinoma combined)	RHCV
Early-onset schizophrenia	RHCV
Emotional lability in attention deficit hyperactivity disorder	RHCV
Emphysema annual change measurement in smokers (percent low attenuation area)	RHCV
Erectile dysfunction	RHCV
Familial lung adenocarcinoma	RHCV
Fasting triglyceride levels	RHCV
Fibrinogen levels	RHCV
Gastroesophageal reflux disease	RHCV
Generalized epilepsy	RHCV
Giant cell arteritis	RHCV
Glucagon levels in response to oral glucose tolerance test (fasting)	RHCV
Gut microbiota (beta diversity)	RHCV
Gut microbiota relative abundance (Bifidobacterium)	RHCV
Hashimoto thyroiditis	RHCV
HDL cholesterol levels in HIV infection	RHCV
HDL cholesterol levels x thiazide or thiazide-like diuretics use interaction	RHCV
Hearing function	RHCV
Hepcidin/ferritin ratio	RHCV
Hippocampal tail volume	RHCV
Hyperthyroidism	RHCV
IgE grass sensitization	RHCV
Immune response to smallpox vaccine (IL-6)	RHCV
Immunoglobulin light chain (AL) amyloidosis	RHCV
Infantile hypertrophic pyloric stenosis	RHCV
Inhibitory control	RHCV
LDL cholesterol change in response to fenofibrate in statin-treated type 2 diabetes	RHCV
Liver fibrosis severity in HIV/hepatitis C co-infection	RHCV
Logical memory (delayed recall) in normal cognition	RHCV
Logical memory (immediate recall) in normal cognition	RHCV
Lung function (forced vital capacity)	RHCV
Lung function in never smokers (low FEV1 vs high FEV1)	RHCV
Metastatic colorectal cancer survival in treatment with chemotherapy plus biologics	RHCV
Myasthenia gravis	RHCV
Narrowest width of the femoral neck	RHCV
Nasal polyps	RHCV
Non-alcoholic fatty liver disease histology (other)	RHCV
Non-melanoma skin cancer	RHCV
Number of decayed, missing and filled tooth surfaces	RHCV
Optic cup area	RHCV
Paclitaxel disposition in epithelial ovarian cancer	RHCV
Perceived intensity of fructose	RHCV
Peripheral arterial disease (traffic-related air pollution interaction)	RHCV
Physical activity (moderate intensity activity duration)	RHCV
Plantar fascial disorders	RHCV
Plasma factor V levels in venous thrombosis (conditioned on rs6027)	RHCV
Postprandial triglyceride levels	RHCV
Prostate cancer (SNP x SNP interaction)	RHCV
Reaction time	RHCV
Response to zileuton treatment in asthma (FEV1 change interaction)	RHCV
Restless legs syndrome	RHCV
Seborrheic dermatitis	RHCV
Serum metabolite ratios in chronic kidney disease	RHCV
Shingles	RHCV
Sleep end time	RHCV
Sleep time	RHCV
Smoking behaviour (cigarette pack-years)	RHCV
Sucrose liking	RHCV
Systemic lupus erythematosus and Systemic sclerosis	RHCV
Systemic seropositive rheumatic diseases (Systemic sclerosis or systemic lupus erythematosus or rheumatoid arthritis or idiopathic inflammatory myopathies)	RHCV
Taste perception (total score including 6-n-propylthiouracil) in obesity with metabolic syndrome	RHCV
Tooth agenesis	RHCV
Tooth agenesis (maxillary lateral incisors)	RHCV
Total hippocampal volume	RHCV
Total triglycerides levels	RHCV
Uric acid clearance	RHCV
Very low density lipoprotein cholesterol levels	RHCV
Vincristine-induced peripheral neuropathy in acute lymphoblastic leukemia	RHCV
Waist-to-hip ratio adjusted for BMI (joint analysis for main effect and physical activity interaction)	RHCV
Waist-to-hip ratio adjusted for BMI in active individuals	RHCV
White matter hyperintensities	RHCV
White matter hyperintensity burden	RHCV
Age-related macular degeneration (geographic atrophy)	HCasy
Bipolar disorder (age of onset <21) or attention deficit hyperactivity disorder	HCasy
Bipolar disorder or attention deficit hyperactivity disorder	HCasy
Diastolic blood pressure response to hydrochlorothiazide in hypertension	HCasy
Plasma anti-thyroglobulin and anti-thyroid peroxidase levels (bivariate analysis)	HCasy
Rapid automised naming of digits	HCasy
RR interval (heart rate)	HCasy
Alzheimer's disease (late onset)	LHCV,RHCV
Anger	LHCV,RHCV
Autism spectrum disorder	LHCV,RHCV
Autoimmune traits (pleiotropy)	LHCV,RHCV
Axial length	LHCV,RHCV
Basophil percentage of white cells	LHCV,RHCV
Bone mineral density (spine)	LHCV,RHCV
Cataracts (operation)	LHCV,RHCV
Cooked vegetable consumption	LHCV,RHCV
Dentures	LHCV,RHCV
Depression in smokers	LHCV,RHCV
Dupuytren's disease	LHCV,RHCV
Food allergy	LHCV,RHCV
Hair morphology	LHCV,RHCV
Hair shape	LHCV,RHCV
IgA levels	LHCV,RHCV
IgG glycosylation	LHCV,RHCV
Insomnia	LHCV,RHCV
Knee osteoarthritis	LHCV,RHCV
Left-handedness	LHCV,RHCV
Menopause (age at onset)	LHCV,RHCV
Multiple myeloma	LHCV,RHCV
Nonsyndromic cleft lip	LHCV,RHCV
Number of decayed, missing and filled tooth surfaces or use of dentures	LHCV,RHCV
Panic disorder	LHCV,RHCV
Post bronchodilator FEV1	LHCV,RHCV
Primary biliary cholangitis	LHCV,RHCV
Proportion of activated microglia (inferior temporal cortex)	LHCV,RHCV
Pursuit maintenance gain	LHCV,RHCV
Regular attendance at a pub or social club	LHCV,RHCV
Severe autoimmune type 2 diabetes	LHCV,RHCV
Smoking initiation	LHCV,RHCV
Thyroid hormone levels	LHCV,RHCV
Venous thromboembolism adjusted for sickle cell variant rs77121243-T	LHCV,RHCV
Age-related hearing impairment	RHCV,LHCV
Arthritis (juvenile idiopathic)	RHCV,LHCV
Automobile speeding propensity	RHCV,LHCV
Benign prostatic hyperplasia and lower urinary tract symptoms	RHCV,LHCV
Cognitive performance	RHCV,LHCV
Coronary artery disease (myocardial infarction, percutaneous transluminal coronary angioplasty, coronary artery bypass grafting, angina or chromic ischemic heart disease)	RHCV,LHCV
Cutaneous melanoma or hair colour	RHCV,LHCV
Esophageal adenocarcinoma	RHCV,LHCV
Idiopathic downbeat nystagmus	RHCV,LHCV
Paclitaxel-induced neuropathy	RHCV,LHCV
Peak expiratory flow	RHCV,LHCV
Primary sclerosing cholangitis	RHCV,LHCV
Red blood cell traits	RHCV,LHCV
Triglyceride levels x short total sleep time interaction (2df test)	RHCV,LHCV
Type 2 diabetes (adjusted for BMI)	RHCV,LHCV
Low density lipoprotein cholesterol levels	GMasy,LHCV,LGMV,HCasy,RHCV,RGMV
Height	LGMV,RGMV,LHCV,HCasy,GMasy,RHCV
Total cholesterol levels	LGMV,RHCV,GMasy,RGMV,LHCV,HCasy
Pulse pressure	LHCV,GMasy,RGMV,RHCV,LGMV,HCasy
Intraocular pressure	LHCV,LGMV,RHCV,HCasy,RGMV,GMasy
Blood protein levels	LHCV,RGMV,GMasy,LGMV,HCasy,RHCV
Brain morphology (MOSTest)	RGMV,LGMV,LHCV,HCasy,RHCV,GMasy
Eosinophil percentage of white cells	GMasy,LHCV,LGMV,RGMV,RHCV
Reticulocyte count	GMasy,LHCV,LGMV,RGMV,RHCV
High light scatter reticulocyte percentage of red cells	GMasy,LHCV,LGMV,RHCV,RGMV
Red cell distribution width	GMasy,LHCV,LGMV,RHCV,RGMV
Myocardial infarction	GMasy,LHCV,RGMV,LGMV,RHCV
Reticulocyte fraction of red cells	GMasy,LHCV,RGMV,LGMV,RHCV
General risk tolerance (MTAG)	GMasy,LHCV,RHCV,RGMV,LGMV
Post bronchodilator FEV1/FVC ratio	GMasy,RGMV,LHCV,RHCV,LGMV
Asthma (childhood onset)	LGMV,GMasy,RGMV,LHCV,RHCV
Heel bone mineral density	LGMV,LHCV,RGMV,RHCV,GMasy
Appendicular lean mass	LGMV,LHCV,RHCV,GMasy,RGMV
Diisocyanate-induced asthma	LGMV,LHCV,RHCV,RGMV,GMasy
Prostate cancer	LGMV,LHCV,RHCV,RGMV,GMasy
Red blood cell count	LGMV,LHCV,RHCV,RGMV,GMasy
Allergic disease (asthma, hay fever or eczema)	LGMV,RGMV,LHCV,RHCV,GMasy
Multiple sclerosis	LGMV,RHCV,GMasy,LHCV,RGMV
LDL cholesterol	LGMV,RHCV,GMasy,RGMV,LHCV
Triglyceride levels	LGMV,RHCV,GMasy,RGMV,LHCV
HDL cholesterol	LGMV,RHCV,LHCV,RGMV,GMasy
Asthma	LGMV,RHCV,RGMV,GMasy,LHCV
Autism spectrum disorder or schizophrenia	LHCV,GMasy,RHCV,LGMV,RGMV
Eosinophil counts	LHCV,LGMV,GMasy,RGMV,RHCV
Rheumatoid arthritis	LHCV,LGMV,RGMV,GMasy,RHCV
Chronotype	LHCV,LGMV,RGMV,RHCV,GMasy
Mean platelet volume	LHCV,LGMV,RGMV,RHCV,GMasy
Plateletcrit	LHCV,LGMV,RGMV,RHCV,GMasy
Schizophrenia	LHCV,LGMV,RHCV,GMasy,RGMV
Breast cancer	LHCV,LGMV,RHCV,RGMV,GMasy
Mean corpuscular hemoglobin	LHCV,LGMV,RHCV,RGMV,GMasy
Mean reticulocyte volume	LHCV,LGMV,RHCV,RGMV,GMasy
Type 2 diabetes	LHCV,LGMV,RHCV,RGMV,GMasy
White blood cell count	LHCV,LGMV,RHCV,RGMV,GMasy
Male-pattern baldness	LHCV,RGMV,GMasy,RHCV,LGMV
Platelet count	LHCV,RGMV,LGMV,GMasy,RHCV
Mean corpuscular volume	LHCV,RGMV,LGMV,RHCV,GMasy
Platelet distribution width	LHCV,RGMV,LGMV,RHCV,GMasy
Hip circumference adjusted for BMI	LHCV,RGMV,RHCV,LGMV,GMasy
Metabolite levels	LHCV,RHCV,GMasy,LGMV,RGMV
Coronary artery disease	LHCV,RHCV,LGMV,GMasy,RGMV
Estimated glomerular filtration rate	LHCV,RHCV,LGMV,RGMV,GMasy
Monocyte percentage of white cells	LHCV,RHCV,LGMV,RGMV,GMasy
Apolipoprotein A1 levels	RGMV,LGMV,LHCV,RHCV,GMasy
Lymphocyte count	RGMV,LGMV,LHCV,RHCV,GMasy
Refractive error	RGMV,LGMV,LHCV,RHCV,GMasy
Atrial fibrillation	RGMV,LHCV,HCasy,RHCV,LGMV
Bipolar disorder	RGMV,LHCV,RHCV,GMasy,LGMV
Inflammatory bowel disease	RGMV,LHCV,RHCV,GMasy,LGMV
Ulcerative colitis	RGMV,LHCV,RHCV,GMasy,LGMV
Monocyte count	RGMV,LHCV,RHCV,LGMV,GMasy
Triglycerides	RHCV,GMasy,LHCV,RGMV,LGMV
LDL cholesterol levels	RHCV,LGMV,LHCV,HCasy,RGMV
Apolipoprotein B levels	RHCV,LGMV,LHCV,RGMV,GMasy
Granulocyte percentage of myeloid white cells	RHCV,LGMV,RGMV,LHCV,GMasy
Waist-hip index	RHCV,LHCV,HCasy,LGMV,RGMV
FEV1	RHCV,LHCV,LGMV,RGMV,GMasy
Hip index	RHCV,LHCV,LGMV,RGMV,GMasy
Lung function (FVC)	RHCV,LHCV,LGMV,RGMV,GMasy
Body mass index	RHCV,LHCV,RGMV,GMasy,LGMV
Diastolic blood pressure	RHCV,RGMV,LHCV,LGMV,GMasy
LDL cholesterol levels x alcohol consumption (drinkers vs non-drinkers) interaction (2df)	GMasy,HCasy,LGMV,RGMV
LDL cholesterol levels x alcohol consumption (regular vs non-regular drinkers) interaction (2df)	GMasy,HCasy,LGMV,RGMV
Metabolic syndrome	GMasy,LGMV,LHCV,RHCV
Asthma and major depressive disorder	GMasy,LGMV,RGMV,LHCV
Urinary metabolite levels in chronic kidney disease	GMasy,LGMV,RGMV,LHCV
Acne (severe)	GMasy,LGMV,RHCV,LHCV
High light scatter reticulocyte count	GMasy,LHCV,LGMV,RHCV
Immature fraction of reticulocytes	GMasy,LHCV,LGMV,RHCV
Sum eosinophil basophil counts	GMasy,LHCV,RGMV,RHCV
Adventurousness	GMasy,RHCV,LHCV,LGMV
HDL cholesterol levels in current drinkers	GMasy,RHCV,RGMV,LGMV
HDL cholesterol levels x alcohol consumption (drinkers vs non-drinkers) interaction (2df)	GMasy,RHCV,RGMV,LGMV
HDL cholesterol levels x alcohol consumption (regular vs non-regular drinkers) interaction (2df)	GMasy,RHCV,RGMV,LGMV
LDL cholesterol levels in current drinkers	HCasy,LGMV,RGMV,GMasy
Lung cancer	LGMV,GMasy,LHCV,RGMV
Cognitive ability, years of educational attainment or schizophrenia (pleiotropy)	LGMV,GMasy,RHCV,LHCV
Moderate-to-late spontaneous preterm birth	LGMV,LHCV,GMasy,RGMV
Spherical equivalent or myopia (age of diagnosis)	LGMV,LHCV,GMasy,RGMV
Parkinson's disease or first degree relation to individual with Parkinson's disease	LGMV,LHCV,GMasy,RHCV
Psoriasis	LGMV,LHCV,RGMV,RHCV
Hemoglobin	LGMV,LHCV,RHCV,GMasy
Longevity	LGMV,LHCV,RHCV,GMasy
Sum basophil neutrophil counts	LGMV,RGMV,LHCV,RHCV
Sum neutrophil eosinophil counts	LGMV,RGMV,LHCV,RHCV
Granulocyte count	LGMV,RGMV,RHCV,LHCV
Myeloid white cell count	LGMV,RGMV,RHCV,LHCV
Intelligence (MTAG)	LGMV,RHCV,LHCV,GMasy
Itch intensity from mosquito bite	LGMV,RHCV,LHCV,RGMV
Liver enzyme levels (alkaline phosphatase)	LGMV,RHCV,LHCV,RGMV
Deep white matter hyperintensities	LGMV,RHCV,RGMV,LHCV
Inflammatory skin disease	LHCV,GMasy,LGMV,RHCV
Diastolic blood pressure x smoking status (current vs non-current) interaction (2df test)	LHCV,LGMV,GMasy,RHCV
Systemic sclerosis	LHCV,LGMV,GMasy,RHCV
A body shape index	LHCV,LGMV,RGMV,RHCV
Celiac disease	LHCV,LGMV,RGMV,RHCV
Eosinophil percentage of granulocytes	LHCV,LGMV,RGMV,RHCV
Mean spheric corpuscular volume	LHCV,LGMV,RGMV,RHCV
Psoriasis vulgaris	LHCV,LGMV,RGMV,RHCV
Neutrophil count	LHCV,LGMV,RHCV,RGMV
Optic disc size	LHCV,LGMV,RHCV,RGMV
Morning person	LHCV,RGMV,LGMV,GMasy
Neuroticism	LHCV,RGMV,LGMV,RHCV
Neutrophil percentage of granulocytes	LHCV,RGMV,LGMV,RHCV
Serum metabolite levels	LHCV,RGMV,LGMV,RHCV
Waist-to-hip ratio adjusted for BMI (adjusted for smoking behaviour)	LHCV,RGMV,LGMV,RHCV
Waist-to-hip ratio adjusted for BMI (joint analysis main effects and smoking interaction)	LHCV,RGMV,LGMV,RHCV
Waist-to-hip ratio adjusted for BMI in non-smokers	LHCV,RGMV,LGMV,RHCV
Gut microbiota (functional units)	LHCV,RGMV,RHCV,GMasy
Basophil count	LHCV,RGMV,RHCV,LGMV
Cortical surface area (min-P)	LHCV,RGMV,RHCV,LGMV
Cortical thickness (MOSTest)	LHCV,RGMV,RHCV,LGMV
Hemoglobin concentration	LHCV,RGMV,RHCV,LGMV
PR interval	LHCV,RGMV,RHCV,LGMV
Subcortical volume (min-P)	LHCV,RGMV,RHCV,LGMV
Waist circumference adjusted for body mass index	LHCV,RHCV,GMasy,LGMV
Basal cell carcinoma	LHCV,RHCV,LGMV,RGMV
Waist-to-hip ratio adjusted for BMI	LHCV,RHCV,LGMV,RGMV
Tonsillectomy	RGMV,GMasy,LGMV,LHCV
Menarche (age at onset)	RGMV,LGMV,LHCV,RHCV
Urate levels	RGMV,LGMV,LHCV,RHCV
Daytime nap	RGMV,LHCV,GMasy,LGMV
QRS duration	RGMV,LHCV,HCasy,LGMV
Breast size	RGMV,LHCV,LGMV,GMasy
Adult body size	RGMV,LHCV,LGMV,RHCV
Atopic dermatitis	RGMV,LHCV,LGMV,RHCV
Brain morphology (min-P)	RGMV,LHCV,RHCV,LGMV
Cortical surface area (MOSTest)	RGMV,LHCV,RHCV,LGMV
Crohn's disease	RGMV,LHCV,RHCV,LGMV
Subcortical volume (MOSTest)	RGMV,LHCV,RHCV,LGMV
Systemic lupus erythematosus	RGMV,LHCV,RHCV,LGMV
Systolic blood pressure	RGMV,LHCV,RHCV,LGMV
Anorexia nervosa	RGMV,RHCV,LGMV,LHCV
Colorectal cancer	RGMV,RHCV,LGMV,LHCV
Oily fish consumption	RGMV,RHCV,LGMV,LHCV
Pork consumption	RGMV,RHCV,LGMV,LHCV
Lymphocyte percentage of white cells	RGMV,RHCV,LHCV,LGMV
Electrocardiogram morphology (amplitude at temporal datapoints)	RHCV,LGMV,LHCV,RGMV
Hemoglobin levels	RHCV,LGMV,LHCV,RGMV
Aspartate aminotransferase levels	RHCV,LGMV,RGMV,GMasy
Allergic rhinitis	RHCV,LGMV,RGMV,LHCV
Liver enzyme levels (gamma-glutamyl transferase)	RHCV,LGMV,RGMV,LHCV
Cognitive decline rate in late mild cognitive impairment	RHCV,LHCV,LGMV,GMasy
HDL cholesterol levels	RHCV,LHCV,LGMV,GMasy
Obesity-related traits	RHCV,LHCV,LGMV,GMasy
Macular thickness	RHCV,LHCV,RGMV,GMasy
Alanine aminotransferase levels	RHCV,RGMV,LGMV,LHCV
Cholesterol, total	RHCV,RGMV,LHCV,LGMV
Serum immune biomarker levels	GMasy,RGMV,LGMV
Cutaneous squamous cell carcinoma	GMasy,RHCV,LGMV
Disease progression in age-related macular degeneration	GMasy,RHCV,LHCV
Erosive tooth wear (severe vs non-severe)	LGMV,GMasy,HCasy
Breast cancer (estrogen-receptor negative)	LGMV,GMasy,LHCV
Systolic blood pressure x smoking status (current vs non-current) interaction (2df test)	LGMV,LHCV,GMasy
Lipoprotein (a) levels	LGMV,LHCV,HCasy
Offspring birth weight	LGMV,LHCV,RGMV
Asthma onset (childhood vs adult)	LGMV,LHCV,RHCV
Chronic inflammatory diseases (ankylosing spondylitis, Crohn's disease, psoriasis, primary sclerosing cholangitis, ulcerative colitis) (pleiotropy)	LGMV,LHCV,RHCV
Chronic kidney disease	LGMV,LHCV,RHCV
Cutaneous malignant melanoma	LGMV,LHCV,RHCV
Diverticular disease	LGMV,LHCV,RHCV
Fasting plasma glucose	LGMV,LHCV,RHCV
Fish- and plant-related diet	LGMV,LHCV,RHCV
Hematocrit	LGMV,LHCV,RHCV
Household income (MTAG)	LGMV,LHCV,RHCV
Parkinson's disease	LGMV,LHCV,RHCV
Sj**gren's syndrome	LGMV,LHCV,RHCV
Waist circumference	LGMV,LHCV,RHCV
Small cell lung carcinoma	LGMV,RGMV,GMasy
Albumin-globulin ratio	LGMV,RGMV,LHCV
Ischemic stroke	LGMV,RGMV,LHCV
Stroke	LGMV,RGMV,LHCV
Colorectal cancer or advanced adenoma	LGMV,RGMV,RHCV
Mortality in sepsis	LGMV,RGMV,RHCV
Rheumatoid arthritis (ACPA-positive)	LGMV,RGMV,RHCV
Self-reported allergy	LGMV,RGMV,RHCV
Attention deficit hyperactivity disorder	LGMV,RHCV,GMasy
Barrett's esophagus or Esophageal adenocarcinoma	LGMV,RHCV,LHCV
Blood urea nitrogen levels	LGMV,RHCV,LHCV
Body fat distribution (arm fat ratio)	LGMV,RHCV,LHCV
Body fat distribution (leg fat ratio)	LGMV,RHCV,LHCV
Body fat distribution (trunk fat ratio)	LGMV,RHCV,LHCV
Body mass index (age>50)	LGMV,RHCV,LHCV
Body mass index x sex x age interaction (4df test)	LGMV,RHCV,LHCV
Central corneal thickness	LGMV,RHCV,LHCV
Cognitive ability (MTAG)	LGMV,RHCV,LHCV
Corneal structure	LGMV,RHCV,LHCV
Haemorrhoidal disease	LGMV,RHCV,LHCV
Keratoconus	LGMV,RHCV,LHCV
Mosquito bite size	LGMV,RHCV,LHCV
Waist circumference adjusted for BMI (joint analysis main effects and physical activity interaction)	LGMV,RHCV,LHCV
Waist circumference adjusted for BMI in active individuals	LGMV,RHCV,LHCV
Alcohol dependence	LHCV,GMasy,LGMV
Carotid plaque burden	LHCV,GMasy,LGMV
Malaria	LHCV,GMasy,LGMV
HIV-1 viral setpoint	LHCV,GMasy,RGMV
Chronic lymphocytic leukemia	LHCV,GMasy,RHCV
Diabetic retinopathy	LHCV,GMasy,RHCV
High density lipoprotein cholesterol levels	LHCV,LGMV,GMasy
Intracranial aneurysm	LHCV,LGMV,GMasy
Mean arterial pressure	LHCV,LGMV,GMasy
Non-albumin protein levels	LHCV,LGMV,RGMV
Takayasu arteritis	LHCV,LGMV,RGMV
Birth weight	LHCV,LGMV,RHCV
Body size at age 10	LHCV,LGMV,RHCV
Cataracts	LHCV,LGMV,RHCV
Chronic obstructive pulmonary disease or high blood pressure (pleiotropy)	LHCV,LGMV,RHCV
Fasting glucose	LHCV,LGMV,RHCV
Neutrophil percentage of white cells	LHCV,LGMV,RHCV
Serum alkaline phosphatase levels	LHCV,LGMV,RHCV
Thyroid stimulating hormone levels	LHCV,LGMV,RHCV
Trunk fat mass	LHCV,LGMV,RHCV
Waist-to-hip ratio adjusted for BMI (age <50)	LHCV,LGMV,RHCV
Waist-to-hip ratio adjusted for BMI x sex x age interaction (4df test)	LHCV,LGMV,RHCV
Waist-to-hip ratio adjusted for body mass index	LHCV,LGMV,RHCV
Youthful appearance (self-reported)	LHCV,LGMV,RHCV
Coronary artery calcified atherosclerotic plaque (130 HU threshold) in type 2 diabetes	LHCV,RGMV,GMasy
Anorexia nervosa, attention-deficit/hyperactivity disorder, autism spectrum disorder, bipolar disorder, major depression, obsessive-compulsive disorder, schizophrenia, or Tourette syndrome (pleiotropy)	LHCV,RGMV,LGMV
Bitter alcoholic beverage consumption	LHCV,RGMV,LGMV
Bronchopulmonary dysplasia	LHCV,RGMV,LGMV
Glaucoma (primary open-angle)	LHCV,RGMV,LGMV
Neurociticism	LHCV,RGMV,LGMV
Night sleep phenotypes	LHCV,RGMV,LGMV
Response to hepatitis B vaccine	LHCV,RGMV,LGMV
Rosacea symptom severity	LHCV,RGMV,LGMV
Sarcoidosis (Lofgren's syndrome vs non-Lofgren's syndrome)	LHCV,RGMV,LGMV
Smoking status (ever vs never smokers)	LHCV,RGMV,LGMV
Type 1 diabetes	LHCV,RGMV,LGMV
White blood cell count (basophil)	LHCV,RGMV,LGMV
Smoking initiation (ever regular vs never regular)	LHCV,RGMV,RHCV
Cortical surface area	LHCV,RHCV,GMasy
Age at first sexual intercourse	LHCV,RHCV,LGMV
Alzheimer's disease	LHCV,RHCV,LGMV
Cortical thickness (min-P)	LHCV,RHCV,LGMV
Eyebrow thickness	LHCV,RHCV,LGMV
General cognitive ability	LHCV,RHCV,LGMV
Keratinocyte cancer (MTAG)	LHCV,RHCV,LGMV
Mean corpuscular hemoglobin concentration	LHCV,RHCV,LGMV
Multisite chronic pain	LHCV,RHCV,LGMV
Risk-taking tendency (4-domain principal component model)	LHCV,RHCV,LGMV
Subcutaneous adipose tissue	LHCV,RHCV,LGMV
Vertical cup-disc ratio (multi-trait analysis)	LHCV,RHCV,LGMV
Coffee consumption	RGMV,GMasy,LGMV
Emphysema annual change measurement in smokers (adjusted lung density)	RGMV,GMasy,LGMV
Refractive astigmatism	RGMV,GMasy,LGMV
Tea consumption	RGMV,GMasy,LHCV
Electrocardiographic traits (multivariate)	RGMV,HCasy,LHCV
Caffeine consumption from tea	RGMV,LGMV,LHCV
Corneal astigmatism	RGMV,LGMV,LHCV
Gout	RGMV,LGMV,LHCV
Non-oily fish consumption	RGMV,LGMV,LHCV
Type 1 diabetes (age at diagnosis)	RGMV,LGMV,LHCV
3-month functional outcome in ischaemic stroke (modified Rankin score)	RGMV,LHCV,LGMV
Diastolic blood pressure x alcohol consumption interaction (2df test)	RGMV,LHCV,LGMV
Estimated glomerular filtration rate in non-diabetics	RGMV,LHCV,LGMV
Feeling worry	RGMV,LHCV,LGMV
Processed meat consumption	RGMV,LHCV,LGMV
Urate levels in overweight individuals	RGMV,LHCV,LGMV
Urinary albumin-to-creatinine ratio	RGMV,LHCV,LGMV
Alopecia areata	RGMV,LHCV,RHCV
Serum uric acid levels	RGMV,LHCV,RHCV
Urate levels in obese individuals	RGMV,LHCV,RHCV
Asthma (adult onset)	RGMV,RHCV,LGMV
AIDS progression	RGMV,RHCV,LHCV
Urate levels in lean individuals	RGMV,RHCV,LHCV
Vitiligo	RGMV,RHCV,LHCV
Gamma glutamyl transferase levels	RHCV,LGMV,LHCV
Hand grip strength	RHCV,LGMV,LHCV
Liver enzyme levels (alanine transaminase)	RHCV,LGMV,LHCV
Pancreatic cancer	RHCV,LGMV,LHCV
Walking pace	RHCV,LGMV,RGMV
Gut microbiota (bacterial taxa, hurdle binary method)	RHCV,LHCV,GMasy
Cardiac hypertrophy	RHCV,LHCV,LGMV
Chronic obstructive pulmonary disease	RHCV,LHCV,LGMV
Lung function (FEV1/FVC)	RHCV,LHCV,LGMV
Major depressive disorder	RHCV,LHCV,LGMV
Coronary heart disease	RHCV,LHCV,RGMV
Feeling nervous	RHCV,RGMV,LGMV
PEG-asparaginase hypersensitivity without enzyme activity in childhood acute lymphoblastic leukaemia	GMasy,HCasy
Calcium levels	GMasy,LGMV
Severe influenza A (H1N1) infection	GMasy,LGMV
Sulfasalazine-induced agranulocytosis	GMasy,LGMV
Adverse response to chemotherapy (neutropenia/leucopenia) (all antimicrotubule drugs)	GMasy,LHCV
Blood pressure (smoking interaction)	GMasy,LHCV
Cardiovascular risk factors (age interaction)	GMasy,LHCV
Cognitive ability	GMasy,LHCV
Gut microbiota relative abundance (unclassified genus belonging to family Ruminococcaceae)	GMasy,LHCV
HIV-1 susceptibility	GMasy,RGMV
Diastolic blood pressure x smoking status (current vs non-current) interaction (1df test)	GMasy,RHCV
LDL cholesterol levels in HIV infection	GMasy,RHCV
Triglyceride levels in current drinkers	GMasy,RHCV
Triglyceride levels x alcohol consumption (drinkers vs non-drinkers) interaction (2df)	GMasy,RHCV
Triglyceride levels x alcohol consumption (regular vs non-regular drinkers) interaction (2df)	GMasy,RHCV
Type 2 diabetes (age of onset)	GMasy,RHCV
C-reactive protein levels	LGMV,GMasy
Erosive tooth wear (severe vs none or mild)	LGMV,GMasy
Interleukin-6 levels	LGMV,GMasy
Nicotine dependence and major depression (severity of comorbidity)	LGMV,GMasy
Nicotine dependence symptom count	LGMV,GMasy
Triacylglyceride levels	LGMV,GMasy
Polycystic ovary syndrome	LGMV,HCasy
Adverse response to drug	LGMV,LHCV
Adverse response to inhaled corticosteroid treatment x age interaction in asthma	LGMV,LHCV
Age-related cognitive decline (memory) (slope of z-scores)	LGMV,LHCV
Alcohol consumption (heavy vs. light/non-drinkers)	LGMV,LHCV
Caffeine consumption from coffee	LGMV,LHCV
Chronic bronchitis and chronic obstructive pulmonary disease	LGMV,LHCV
Clopidogrel active metabolite levels	LGMV,LHCV
Depressive and manic episodes in bipolar disorder	LGMV,LHCV
Depressive episodes in bipolar disorder	LGMV,LHCV
Dietary macronutrient intake	LGMV,LHCV
Glomerular filtration rate (creatinine)	LGMV,LHCV
Heschl's gyrus morphology	LGMV,LHCV
Hip circumference	LGMV,LHCV
Hypertension	LGMV,LHCV
Idiopathic dilated cardiomyopathy	LGMV,LHCV
Intake of total sugars	LGMV,LHCV
Leukocyte telomere length	LGMV,LHCV
Low hand grip strength (60 years and older) (EWGSOP)	LGMV,LHCV
Mean arterial pressure x alcohol consumption interaction (2df test)	LGMV,LHCV
Medication use (beta blocking agents)	LGMV,LHCV
Medication use (diuretics)	LGMV,LHCV
Mosaic loss of chromosome Y (Y chromosome dosage)	LGMV,LHCV
Osteoarthritis	LGMV,LHCV
Plasma parathyroid hormone levels	LGMV,LHCV
Pre-treatment viral load in HIV-1 infection	LGMV,LHCV
Problematic alcohol use	LGMV,LHCV
Prostate-specific antigen levels	LGMV,LHCV
Pulse pressure x alcohol consumption interaction (2df test)	LGMV,LHCV
Serum bilirubin levels in metabolic syndrome	LGMV,LHCV
Severe insulin-resistant type 2 diabetes	LGMV,LHCV
Systolic blood pressure and diastolic blood pressure (bivariate analysis)	LGMV,LHCV
Systolic blood pressure x alcohol consumption (light vs heavy) interaction (2df test)	LGMV,LHCV
Systolic blood pressure x alcohol consumption interaction (2df test)	LGMV,LHCV
Systolic blood pressure x smoking status (ever vs never) interaction (2df test)	LGMV,LHCV
Testicular germ cell tumor	LGMV,LHCV
TPE interval (resting)	LGMV,LHCV
Urate levels (BMI interaction)	LGMV,LHCV
Vertical cup-disc ratio (adjusted for vertical disc diameter)	LGMV,LHCV
Waist-hip ratio	LGMV,LHCV
White matter hyperintensity volume	LGMV,LHCV
Body mass index (joint analysis main effects and physical activity interaction)	LGMV,RGMV
Body mass index in physically active individuals	LGMV,RGMV
C-reactive protein levels or triglyceride levels (pleiotropy)	LGMV,RGMV
Dilated cardiomyopathy (MTAG)	LGMV,RGMV
End-stage renal disease	LGMV,RGMV
Heart failure	LGMV,RGMV
Hypertrophic cardiomyopathy	LGMV,RGMV
Hypertrophic cardiomyopathy (MTAG)	LGMV,RGMV
Hypertrophic cardiomyopathy (sarcomere negative)	LGMV,RGMV
Lean body mass	LGMV,RGMV
Left ventricular global circumferential strain	LGMV,RGMV
Left ventricular global radial strain	LGMV,RGMV
Squamous cell lung carcinoma	LGMV,RGMV
Allergic disease (asthma, hay fever and/or eczema) (age of onset)	LGMV,RHCV
Allergic disease (asthma, hay fever and/or eczema) (multivariate analysis)	LGMV,RHCV
Asthma (age of onset)	LGMV,RHCV
Atopic march	LGMV,RHCV
Barrett's esophagus	LGMV,RHCV
Cerebrospinal fluid levels of Alzheimer's disease-related proteins	LGMV,RHCV
Eczema	LGMV,RHCV
IgA nephropathy	LGMV,RHCV
Nose morphology	LGMV,RHCV
Obese vs. thin	LGMV,RHCV
Schizophrenia x sex interaction	LGMV,RHCV
Sweet beverage consumption	LGMV,RHCV
Urinary albumin-to-creatinine ratio in diabetes	LGMV,RHCV
Vein graft stenosis in coronary artery bypass grafting	LGMV,RHCV
Alcohol consumption (drinks per week)	LHCV,GMasy
Cortical volume	LHCV,GMasy
Intelligence	LHCV,GMasy
Loneliness	LHCV,GMasy
Longitudinal alcohol consumption	LHCV,GMasy
Periodontal disease-related phenotype (Socransky)	LHCV,GMasy
Plasma anti-thyroid peroxidase levels	LHCV,GMasy
Response to amphetamines	LHCV,GMasy
Response to selective serotonin reuptake inhibitors and depression	LHCV,GMasy
Tourette syndrome	LHCV,GMasy
White blood cell count (eosinophil)	LHCV,HCasy
Adiponectin levels	LHCV,LGMV
Age-related macular degeneration	LHCV,LGMV
Alanine aminotransferase (ALT) levels after remission induction therapy in actute lymphoblastic leukemia (ALL)	LHCV,LGMV
Alcohol consumption	LHCV,LGMV
Alcohol use disorder (consumption score)	LHCV,LGMV
Alzheimer's disease (cognitive decline)	LHCV,LGMV
Alzheimer's disease in APOE e4- carriers	LHCV,LGMV
Amyotrophic lateral sclerosis (sporadic)	LHCV,LGMV
Autoimmune thyroid disease	LHCV,LGMV
Blond vs. brown/black hair color	LHCV,LGMV
Blood pressure	LHCV,LGMV
BMI (adjusted for smoking behaviour)	LHCV,LGMV
BMI in non-smokers	LHCV,LGMV
Body fat mass	LHCV,LGMV
Body mass index (joint analysis main effects and smoking interaction)	LHCV,LGMV
Carotid intima media thickness x smoking interaction	LHCV,LGMV
Creatinine levels	LHCV,LGMV
Daytime sleep phenotypes	LHCV,LGMV
Depression	LHCV,LGMV
Diabetic kidney disease	LHCV,LGMV
Diastolic blood pressure x smoking status (ever vs never) interaction (2df test)	LHCV,LGMV
Extremely high intelligence	LHCV,LGMV
Facial attractiveness (female raters)	LHCV,LGMV
Fasting blood glucose	LHCV,LGMV
Fasting insulin	LHCV,LGMV
Glycated hemoglobin levels	LHCV,LGMV
Hemoglobin A1c levels	LHCV,LGMV
Interstitial lung disease	LHCV,LGMV
Kawasaki disease	LHCV,LGMV
Low tan response	LHCV,LGMV
Lung cancer in ever smokers	LHCV,LGMV
Medication use (agents acting on the renin-angiotensin system)	LHCV,LGMV
Medication use (calcium channel blockers)	LHCV,LGMV
Medication use (thyroid preparations)	LHCV,LGMV
Mental health study participation (completed survey)	LHCV,LGMV
Metabolic traits	LHCV,LGMV
Migraine	LHCV,LGMV
Monobrow	LHCV,LGMV
Motion sickness	LHCV,LGMV
Myopia	LHCV,LGMV
Nevus count or cutaneous melanoma	LHCV,LGMV
Nontraumatic osteonecrosis of the femoral head	LHCV,LGMV
Pelvic organ prolapse (moderate/severe)	LHCV,LGMV
Post bronchodilator FEV1/FVC ratio in COPD	LHCV,LGMV
Post-traumatic stress disorder (asjusted for relatedness)	LHCV,LGMV
Pulmonary function	LHCV,LGMV
Response to statin therapy	LHCV,LGMV
Resting heart rate	LHCV,LGMV
Sleep duration	LHCV,LGMV
Systemising	LHCV,LGMV
Triglyceride levels x loop diuretics use interaction	LHCV,LGMV
Type 1 diabetes and autoimmune thyroid diseases	LHCV,LGMV
Type 2 diabetes nephropathy	LHCV,LGMV
Waist circumference adjusted for BMI (adjusted for smoking behaviour)	LHCV,LGMV
Waist circumference adjusted for BMI (joint analysis main effects and smoking interaction)	LHCV,LGMV
Waist circumference adjusted for BMI in non-smokers	LHCV,LGMV
Waist-to-hip ratio adjusted for BMI (age >50)	LHCV,LGMV
Weight	LHCV,LGMV
Word spelling	LHCV,LGMV
Antisaccade task score	LHCV,RGMV
Arterial stiffness index	LHCV,RGMV
Colorectal or endometrial cancer	LHCV,RGMV
Electrocardiographic traits	LHCV,RGMV
Familial squamous cell lung carcinoma	LHCV,RGMV
Fruit consumption	LHCV,RGMV
Hippocampal tail volume (corrected for total hippocampal volume)	LHCV,RGMV
Inflammatory biomarkers (multivariate analysis)	LHCV,RGMV
Itch intensity from mosquito bite adjusted by bite size	LHCV,RGMV
Major depressive episode treated with electroconvulsive therapy	LHCV,RGMV
Lipoprotein-associated phospholipase A2 activity change in response to statin therapy	RGMV,GMasy
Myopia (pathological)	RGMV,GMasy
Bitter beverage consumption	RGMV,LGMV
Chronic hepatitis B infection	RGMV,LGMV
Hepatitis B	RGMV,LGMV
High myopia	RGMV,LGMV
Plasma amyloid beta peptide concentrations (ABx-40)	RGMV,LGMV
Serum albumin levels	RGMV,LGMV
Chin dimples	RGMV,LHCV
Dental caries	RGMV,LHCV
Glomerular filtration rate	RGMV,LHCV
Hyperuricemia	RGMV,LHCV
Leukoderma in response to rhododendrol	RGMV,LHCV
Meat-related diet	RGMV,LHCV
Neuritic plaque	RGMV,LHCV
Post bronchodilator FEV1 in COPD	RGMV,LHCV
Relative hand skill in reading disability	RGMV,LHCV
Serum urate levels in chronic kidney disease	RGMV,LHCV
Serum uric acid levels in response to allopurinol in gout	RGMV,LHCV
Uric acid levels	RGMV,LHCV
Urinary albumin excretion	RGMV,LHCV
Allergic sensitization	RGMV,RHCV
Childhood ear infection	RGMV,RHCV
Coffee consumption (cups per day)	RGMV,RHCV
Cutaneous psoriasis	RGMV,RHCV
IgE levels	RGMV,RHCV
Psoriatic arthritis	RGMV,RHCV
Selective IgA deficiency	RGMV,RHCV
Chronic obstructive pulmonary disease or resting heart rate (pleiotropy)	RHCV,GMasy
Hypertriglyceridemia	RHCV,GMasy
Intraocular pressure and central corneal thickness (multi-trait analysis)	RHCV,GMasy
Lipid traits	RHCV,GMasy
Retinal detachment or retinal break	RHCV,GMasy
Anti-saccade response	RHCV,LGMV
Beef consumption	RHCV,LGMV
Early onset atrial fibrillation	RHCV,LGMV
Eosinophilic esophagitis	RHCV,LGMV
Facial morphology	RHCV,LGMV
Headache	RHCV,LGMV
Hematological and biochemical traits	RHCV,LGMV
Hypertrophic cardiomyopathy (sarcomere positive)	RHCV,LGMV
Lipid metabolism phenotypes	RHCV,LGMV
Loneliness (multivariate analysis)	RHCV,LGMV
Lung function (FEV1)	RHCV,LGMV
Number of sexual partners	RHCV,LGMV
Prudent dietary pattern	RHCV,LGMV
Response to cognitive-behavioural therapy in anxiety disorder	RHCV,LGMV
Serum metabolite levels (CMS)	RHCV,LGMV
Squamous cell carcinoma	RHCV,LGMV
Asymmetrical dimethylarginine levels	GMasy
Bipolar disorder and schizophrenia	GMasy
Bone mineral density (femoral neck) in inflammatory bowel disease	GMasy
Brain volume in infants (white matter)	GMasy
Breast cancer in childhood cancer survivors	GMasy
Breast cancer in childhood cancer survivors treated with more than 10 gray radiotherapy	GMasy
Cardiovascular heart disease in diabetics	GMasy
Caudate nucleus volume	GMasy
Childhood dental caries in permanent teeth	GMasy
Cholangiocarcinoma in primary sclerosing cholangitis (time to event)	GMasy
Chronic rhinosinusitis	GMasy
Clozapine-induced agranulocytosis	GMasy
Craniofacial microsomia	GMasy
Creutzfeldt-Jakob disease (variant)	GMasy
Educational attainment	GMasy
Educational attainment (years of education)	GMasy
Glucose homeostasis traits	GMasy
HDL Cholesterol - Triglycerides (HDLC-TG)	GMasy
Hearing loss in noise exposure	GMasy
Homeostasis model assessment of insulin resistance	GMasy
Impulsivity	GMasy
Impulsivity (motor)	GMasy
Impulsivity (non-planning)	GMasy
Incident coronary heart disease	GMasy
Influenza A (H1N1) severity	GMasy
Loneliness (linear analysis)	GMasy
Metabolic syndrome (bivariate traits)	GMasy
Mitochondrial DNA copy number (white blood cells)	GMasy
Nephrotic syndrome (acquired)	GMasy
Neurological blood protein biomarker levels	GMasy
Neuropathy x type 2 diabetes interaction	GMasy
Non-lobar intracerebral hemorrhage (MTAG)	GMasy
Obsessive-compulsive disorder or autism spectrum disorder	GMasy
Obsessive-compulsive traits	GMasy
Post-traumatic stress disorder	GMasy
Rapid automised naming of letters	GMasy
Response to anti-depressant treatment in major depressive disorder	GMasy
Response to anti-retroviral therapy (ddI/d4T) in HIV-1 infection (Grade 3 peripheral neuropathy)	GMasy
Response to Vitamin E supplementation	GMasy
Restless legs syndrome in migraine	GMasy
Serum dimethylarginine levels (asymmetric/symetric ratio)	GMasy
Serum metabolite concentrations in chronic kidney disease	GMasy
Supramarginal gyrus volume	GMasy
Symmetrical dimethylarginine levels	GMasy
Tetralogy of Fallot	GMasy
Tinnitus	GMasy
Triglycerides-Blood Pressure (TG-BP)	GMasy
Vitamin B levels in ischemic stroke	GMasy
Vitamin E levels	GMasy
Waist Circumference - Triglycerides (WC-TG)	GMasy
Academic attainment (English)	LGMV
Adiposity	LGMV
Adolescent idiopathic scoliosis	LGMV
Adverse response to chemotherapy (neutropenia/leucopenia) (carboplatin)	LGMV
Age at adiposity rebound	LGMV
Age-related cognitive decline (executive function) (slope of z-scores)	LGMV
Airway responsiveness in chronic obstructive pulmonary disease	LGMV
Alanine aminotransferase levels in non-alcoholic fatty liver disease	LGMV
Alcohol and nicotine co-dependence	LGMV
Alcohol use disorder	LGMV
Angiotensin-converting enzyme inhibitor intolerance	LGMV
Anti-thyroid peroxidase (TPOAb) and anti-thyroglobulin (TgAb) levels in Hashimoto's thyroiditis	LGMV
Anti-thyroid peroxidase (TPOAb) levels in Hashimoto's thyroiditis	LGMV
Antineutrophil cytoplasmic antibody-associated vasculitis	LGMV
Anxiety	LGMV
Anxiety/tension (special factor of neuroticism)	LGMV
Asthma (sex interaction)	LGMV
Basal metabolic rate	LGMV
Basal metabolic rate variance	LGMV
Behavioural changes in frontotemporal lobe dementia	LGMV
Biomedical quantitative traits	LGMV
Bipolar disorder x sex interaction	LGMV
Bitter non-alcoholic beverage consumption	LGMV
Blood glucose levels	LGMV
Blood metabolite levels	LGMV
Blood osmolality (transformed sodium)	LGMV
BMI at 7 years old	LGMV
BMI at 8 years old	LGMV
BMI in smokers	LGMV
Body fat percentage	LGMV
Body fat percentage variance	LGMV
Body mass in chronic obstructive pulmonary disease	LGMV
Body mass index (adult)	LGMV
Body mass index (age <50)	LGMV
Body mass index (age interaction)	LGMV
Body mass index (change over time)	LGMV
Body mass index (SNP x SNP interaction)	LGMV
Body mass index in asthmatics	LGMV
Body mass index in physically inactive individuals	LGMV
Body mass index variance	LGMV
Bone mineral content	LGMV
Bone mineral density (Ward's triangle area)	LGMV
Borderline personality disorder features	LGMV
Brain glucose metabolism (fluorodeoxyglucose uptake)	LGMV
Brain volume in infants (cerebrospinal fluid)	LGMV
Broad depression or schizophrenia	LGMV
C-reactive protein	LGMV
C-reactive protein levels or HDL-cholesterol levels (pleiotropy)	LGMV
Cardioembolic stroke (CCS and TOAST classification)	LGMV
Cardioembolic stroke (CCS or TOAST classification)	LGMV
Cardioembolic stroke (CCSc classification)	LGMV
Cardioembolic stroke (CCSp classification)	LGMV
Cardioembolic stroke (TOAST classification)	LGMV
Cardiovascular death or myocardial infarction in response to clopidogrel treatment	LGMV
Cardiovascular disease in type 2 diabetes	LGMV
Cerebellum cortex volume	LGMV
Cerebellum white matter volume	LGMV
Cerebral amyloid deposition in APOEe4 non-carriers (PET imaging)	LGMV
Childhood body mass index	LGMV
Cholangiocarcinoma in primary sclerosing cholangitis	LGMV
Cholesterol	LGMV
Chromosomal aberration frequency (chromosome type)	LGMV
Chromosomal aberration frequency (chromosome type) in genotoxic compound exposure	LGMV
Chronic central serous retinopathy	LGMV
Chronic pain	LGMV
Chronic venous disease	LGMV
circulating leptin levels	LGMV
Cleft lip with or without cleft palate x maternal periconceptional alcohol use interaction (parent of origin effect)	LGMV
Cocaine dependence	LGMV
Cognitive decline (age-related)	LGMV
Cold medicine-related Stevens-Johnson syndrome/toxic epidermal necrolysis (SJS/TEN) with severe ocular complications	LGMV
Congenital heart disease (septal defects)	LGMV
Conjunctival UV autofluorescence (CUVAF)	LGMV
Conotruncal heart defects (inherited effects)	LGMV
Coronary artery calcified atherosclerotic plaque score in type 2 diabetes	LGMV
Decreased fine motor function in Charcot-Marie-Tooth disease 1A (eating with utensils)	LGMV
Delta-6 desaturase activity response to n3-polyunsaturated fat supplement	LGMV
Developmental language disorder	LGMV
Developmental language disorder (linguistic errors)	LGMV
Dilated cardiomyopathy	LGMV
Disability (impaired activities of daily living)	LGMV
Disease progression in age-related macular degeneration (adjusted for baseline)	LGMV
Eating disorders	LGMV
Economic and political preferences	LGMV
End-stage kidney disease	LGMV
Epithelial ovarian cancer	LGMV
Evening vs. morning chronotype (sMEQ score)	LGMV
Extraversion	LGMV
Feeling tense	LGMV
Follicular lymphoma	LGMV
Gait rhythm	LGMV
Glaucoma	LGMV
Glaucoma (multi-trait analysis)	LGMV
Glomerular filtration rate in non diabetics (creatinine)	LGMV
Glucocorticoid-induced osteonecrosis	LGMV
Glycine levels	LGMV
Gut microbiota (bacterial taxa, rank normal transformation method)	LGMV
HDL cholesterol levels x short total sleep time interaction (2df test)	LGMV
Hearing loss in Charcot-Marie-Tooth disease 1A	LGMV
Heart rate response to recovery post exercise	LGMV
Heart rate response to recovery post exercise (10 sec)	LGMV
Heart rate response to recovery post exercise (20 sec)	LGMV
Heart rate response to recovery post exercise (30 sec)	LGMV
Heart rate response to recovery post exercise (40 sec)	LGMV
Heart rate response to recovery post exercise (50 sec)	LGMV
Height adjusted BMI	LGMV
Hen's egg allergy	LGMV
Hepatitis B (viral clearance)	LGMV
High chromosomal aberration frequency (chromosome type)	LGMV
Hip circumference variance	LGMV
Hippocampal volume	LGMV
HOMA-B (corrected for HOMA-IR)	LGMV
Hydrolysed wheat protein allergy	LGMV
Hyperopia	LGMV
Hypospadias	LGMV
Inattentive symptoms	LGMV
Incident atrial fibrillation	LGMV
Influenza A (H1N1) infection	LGMV
Insomnia symptoms (never/rarely vs. usually)	LGMV
Invasive cervical cancer	LGMV
Ischemic stroke (cardioembolic)	LGMV
joint destruction in rheumatoid arthritis (rapid vs slow)	LGMV
LDL cholesterol levels x short total sleep time interaction (2df test)	LGMV
Left ventricular ejection fraction	LGMV
Left ventricular end-diastolic volume	LGMV
Left ventricular end-systolic volume	LGMV
Left ventricular QRS voltage	LGMV
Letter-number span reordering	LGMV
Lipid traits (pleiotropy) (HIPO component 1)	LGMV
Liver fibrosis in pediatric non-alcoholic fatty acid liver disease	LGMV
Logical memory (delayed recall) in Alzheimer's disease dementia	LGMV
Low HDL-cholesterol levels	LGMV
Macular telangiectasia type 2	LGMV
Maximum stenosis	LGMV
Mean arterial pressure x alcohol consumption (light vs heavy) interaction (2df test)	LGMV
Medication use (antimigraine preparations)	LGMV
Medication use (drugs used in diabetes)	LGMV
Medication use (HMG CoA reductase inhibitors)	LGMV
Melanoma	LGMV
Metamizole-induced agranulocytosis or neutropenia	LGMV
Mild age-related type 2 diabetes	LGMV
Mild influenza (H1N1) infection	LGMV
Monoclonal gammopathy of undetermined significance	LGMV
NASH resolution in nonalcoholic steatohepatitis	LGMV
Nephropathy	LGMV
Neurofibrillary tangles	LGMV
Non-response to antidepressants and depression	LGMV
Nonalcoholic fatty liver disease	LGMV
Obesity	LGMV
Obesity (early onset extreme)	LGMV
Obesity (extreme)	LGMV
Obsessive-compulsive disorder	LGMV
Obstructive sleep apnea	LGMV
Opioid dependence	LGMV
Opioid dependence (time to event)	LGMV
Oppositional defiant disorder dimensions in attention-deficit hyperactivity disorder	LGMV
Optic nerve measurement (disc area)	LGMV
Osteoarthritis (hand, severe)	LGMV
Overweight status	LGMV
Pallidum volume	LGMV
Parental longevity (combined parental attained age, Martingale residuals)	LGMV
Parkinson's disease (familial, age at onset)	LGMV
Peanut allergy (maternal genetic effects)	LGMV
Periodontal microbiota	LGMV
Periodontitis (CDC/AAP)	LGMV
Periventricular white matter hyperintensities	LGMV
Persistent hepatitis B virus infection	LGMV
Photic sneeze reflex	LGMV
Pit-and-Fissure caries	LGMV
Plasma anti-thyroglobulin levels	LGMV
Plasma selenium concentration	LGMV
Polycystic ovary syndrome (reproductive subtype)	LGMV
PR interval in Tripanosoma cruzi seropositivity	LGMV
Prepulse inhibition of the startle response	LGMV
Prevalent atrial fibrillation	LGMV
Proteinuria and chronic kidney disease	LGMV
Psychosis proneness (hypomanic personality scale)	LGMV
Pulmonary arterial hypertension	LGMV
Pure non-grapefruit juice consumption	LGMV
Red vs. brown/black hair color	LGMV
Relative sugar intake	LGMV
Remission after SSRI treatment in MDD or neuroticism	LGMV
Remission after SSRI treatment in MDD or openness	LGMV
Renal cell carcinoma	LGMV
Response to angiotensin II receptor blocker therapy (opposite direction w/ diuretic therapy)	LGMV
Response to anti-TNF alpha therapy in inflammatory bowel disease	LGMV
Response to antidepressants (symptom improvement)	LGMV
Response to antipsychotic treatment in schizophrenia	LGMV
Response to mepolizumab in severe asthma	LGMV
Response to metformin (IC50)	LGMV
Response to protease inhibitor treatment in hepatitis c (peak serum total bilirubin levels)	LGMV
Response to SSRI in MDD or openness	LGMV
Response to TNF antagonist treatment	LGMV
Response to TNF inhibitor in rheumatoid arthritis (change in swollen 28-joint count)	LGMV
Restless legs syndrome in migraine without aura	LGMV
Sasang constitutional medicine type (So-Eum)	LGMV
Schizophrenia, bipolar disorder or major depressive disorder	LGMV
Schizophrenia, bipolar disorder or recurrent major depressive disorder x sex interaction	LGMV
Seasonality and depression	LGMV
Severe gingival inflammation	LGMV
Sex hormone-binding globulin levels	LGMV
Sick sinus syndrome	LGMV
Sleep duration (> 10 hours)	LGMV
Sleep duration (long sleep)	LGMV
Strenuous sports or other exercises	LGMV
Stroke (ischemic)	LGMV
Subscapular skin fold thickness	LGMV
Sugar-sweetened beverage consumption	LGMV
Sum of carotid plaque area	LGMV
Sum of stenosis	LGMV
Taxane-induced peripheral neuropathy in breast cancer	LGMV
Testicular germ cell cancer	LGMV
Thiopurine-induced leukopenia in inflammatory bowel disease	LGMV
Toenail selenium levels	LGMV
Total body bone mineral density	LGMV
Total cholesterol levels x SSRI levels (escitalopram or citalopram) interaction in schizophrenia or bipolar disorder	LGMV
tricyclic pyrone compound response (IC50)	LGMV
Type 1 diabetes autoantibodies in high risk HLA genotype individuals (time to event)	LGMV
Type 1 diabetes nephropathy	LGMV
Type 2 diabetes nephropathy including microalbuminuria	LGMV
Uncontrolled blood pressure in combination therapy (beta blocker and thiazide diuretic)	LGMV
Urinary sodium excretion	LGMV
Urolithiasis	LGMV
Uterine fibroids	LGMV
Vitamin D levels	LGMV
Waist circumference variance	LGMV
White blood cell types	LGMV
Worry too long after an embarrassing experience	LGMV
Abdominal aortic aneurysm	RGMV
Airway imaging phenotypes	RGMV
Alcoholic chronic pancreatitis	RGMV
Behcet's disease	RGMV
Beta-2 microglubulin plasma levels	RGMV
Blood cell traits (multivariate analysis)	RGMV
Caffeine consumption from coffee or tea	RGMV
Cancer	RGMV
Cancer (pleiotropy)	RGMV
Cardiovascular disease risk factors	RGMV
Chronic obstructive pulmonary disease-related biomarkers	RGMV
Complement C3 and C4 levels	RGMV
Cortical thickness	RGMV
Cytokine levels	RGMV
Cytokine network levels (multivariate analysis)	RGMV
Decline in glucose metabolism in posterior cingulate cortex	RGMV
Digit length ratio	RGMV
Digit length ratio (left hand)	RGMV
Digit length ratio (right hand)	RGMV
Electrocardiographic conduction measures	RGMV
Elevated serum carcinoembryonic antigen levels	RGMV
Endometrial cancer	RGMV
Estradiol levels	RGMV
Ewing sarcoma	RGMV
Eye morphology	RGMV
Feeling hurt	RGMV
Gout (combined type)	RGMV
Gout (normal type)	RGMV
Gout in chronic kidney disease	RGMV
Gout vs asymptomatic hyperuricemia	RGMV
Gout vs. Hyperuricemia	RGMV
Handedness in dyslexia	RGMV
HIV-1 control	RGMV
Hypothyroidism	RGMV
IgG galactosylation phenotypes (multivariate analysis)	RGMV
Inflammatory biomarkers	RGMV
Irritable bowel syndrome	RGMV
JT interval	RGMV
Kidney stones	RGMV
Language functional connectivity	RGMV
LDL peak particle diameter (total fat intake interaction)	RGMV
Left ventricle wall thickness	RGMV
Left ventricular fractional shortening	RGMV
Left ventricular mass to end-diastolic volume ratio	RGMV
Left ventricular obstructive tract defect (inherited effect)	RGMV
Left ventricular obstructive tract defect (maternal effect)	RGMV
Leprosy	RGMV
Longevity (90 years and older)	RGMV
Lupus nephritis in systemic lupus erythematosus	RGMV
Major depressive disorder and major depressive episode treated with electroconvulsive therapy	RGMV
Mitochondrial DNA levels	RGMV
Modified Stumvoll Insulin Sensitivity Index (BMI interaction)	RGMV
Multiple sclerosis and type 2 diabetes (pleiotropy)	RGMV
Nasopharyngeal carcinoma	RGMV
Nevirapine-induced hypersensitivity in HIV (Stevens-Johnson syndrome or toxic epidermal necrosis)	RGMV
Pediatric autoimmune diseases	RGMV
Perceived unattractiveness to mosquitoes	RGMV
Platelet-derived growth factor BB levels	RGMV
Protein quantitative trait loci	RGMV
QRS complex (Cornell)	RGMV
QRS duration in Tripanosoma cruzi seropositivity	RGMV
Renal function-related traits (urea)	RGMV
Renal overload gout	RGMV
Renal underexcretion gout	RGMV
Response to allopurinol in gout (change in serum uric acid levels)	RGMV
Response to statins (LDL cholesterol change)	RGMV
Schizophrenia, bipolar disorder and depression (combined)	RGMV
Serum urate levels	RGMV
Severe coronary stenosis (young age of onset interaction)	RGMV
Severity of facial solar lentigines	RGMV
Smoking status (current vs never)	RGMV
Spatial memory	RGMV
Stevens-Johnson syndrome and toxic epidermal necrolysis (SJS-TEN)	RGMV
Systolic blood pressure change trajectory	RGMV
Tau burden	RGMV
Thyrotoxic periodic paralysis	RGMV
Tonsillitis	RGMV
Treatment resistant depression	RGMV
Tuberculosis	RGMV
Urinary albumin excretion (no hypertensive medication)	RGMV
Urinary metabolite modules (eigenmetabolites) in chronic kidney disease	RGMV
Venlafaxine response in generalised anxiety disorder (remitters vs non-remitters after 12 weeks)	RGMV
Vogt-Koyanagi-Harada syndrome	RGMV
White blood cell count (lymphocyte)	RGMV

### Sheet: Table S7
Table S7	CpG and DMR mediation analyses
% of mediation: Indirect effect estimate / total effect estimate
CpG mediation analysis												DMR mediation analysis
			Indirect effect				Direct effect								Indirect effect				Direct effect
Exposure	Mediator	Outcome	Estimate	Lower CI	Upper CI	P value	Estimate	Lower CI	Upper CI	% of mediation		Exposure	Mediator	Outcome	Estimate	Lower CI	Upper CI	P value	Estimate	Lower CI	Upper CI	% of mediation
cg18908258	NUGGC	LHCV	0.006	-0.00194	0.01492	1.550e-01	0.04972	0.01882	0.08341	10.8		chr11.7597983.7598151	PPFIBP2	LHCV	-0.00607	-0.01322	-0.00048	5.0238e-02	0.03945	0.00888	0.0741	18.2
cg25770783	TRAJ19		-0.00228	-0.00651	-0.00032	1.200e-01	0.03513	0.0022	0.06708	6.9		chr1.198901839.198902062	MIR181A1HG		0.005	-0.00439	0.01401	2.7988e-01	0.03874	0.00461	0.07194	11.4
cg13343932	CD300LB		-0.00189	-0.00589	0.00017	1.971e-01	0.04464	0.01121	0.07971	4.4		chr6.143999465.143999715	PHACTR2		0.00506	-0.00054	0.01152	9.9870e-02	0.05476	0.01687	0.08953	8.5
cg13343932	LGALS3BP		0.00147	-8e-05	0.00527	2.448e-01	0.04279	0.00971	0.07514	3.3		chr4.89378894.89379156	HERC5		0.00158	-0.00088	0.006	3.2249e-01	0.02655	-0.00571	0.05842	5.6
cg03826366	GEMIN7		0.00123	-6e-05	0.00426	2.423e-01	0.03766	0.00652	0.06831	3.2		chr11.67207498.67208062	CORO1B		-0.00146	-0.00481	7e-05	2.2632e-01	-0.03434	-0.06641	-0.00073	4.1
cg13343932	USP36		-0.00066	-0.00323	0.00033	4.295e-01	0.04383	0.0124	0.0793	1.5		chr14.91711676.91711930	GPR68		-0.00193	-0.00629	3e-05	1.8990e-01	-0.06422	-0.09437	-0.03146	2.9
cg11047325	BAIAP2	RHCV	-0.00213	-0.00635	0	1.649e-01	0.04861	0.01309	0.08226	4.6		chr10.384506.384733	DIP2C		0.00128	-5e-04	0.00486	3.1828e-01	0.06929	0.03237	0.10204	1.8
cg13343932	BAIAP2		-0.00164	-0.00513	5e-05	2.042e-01	0.049	0.01607	0.08017	3.5		chr4.89978251.89978566	FAM13A		-0.00052	-0.00355	0.00032	5.1975e-01	0.04343	0.00813	0.07638	1.2
cg02348995	TGFBR3		-0.00212	-0.00893	0.00157	4.061e-01	-0.05787	-0.09135	-0.02804	3.5		chr14.96180576.96181044	TCL1A		-0.00221	-0.0068	-8e-05	1.6982e-01	0.00302	-0.02542	0.03736	-
cg11047325	LGALS3BP		0.00153	0.00000	0.00524	2.091e-01	0.04543	0.01423	0.08005	3.2		chr11.7597983.7598302	PPFIBP2	RHCV	-0.00697	-0.01396	-0.00082	3.6682e-02	0.03409	-0.00028	0.06629	25.7
cg13343932	LGALS3BP		0.00151	5e-05	0.00525	2.150e-01	0.04644	0.01596	0.08356	3.2		chr1.39620300.39620625	MACF1		0.00639	0.00201	0.01353	1.8063e-02	-0.04427	-0.07527	-0.0122	16.9
cg11047325	CD300LB		-0.00123	-0.0051	0.00075	3.772e-01	0.04715	0.01493	0.08128	2.7		chr1.198901839.198902062	MIR181A1HG		0.00407	-0.00488	0.0127	3.6718e-01	0.03678	0.0044	0.07186	10
cg13343932	CD300LB		-0.0012	-0.00525	0.00066	3.839e-01	0.04807	0.01583	0.08138	2.6		chr11.67207498.67208062	CORO1B		-0.00077	-0.00359	0.00063	4.5917e-01	-0.04142	-0.07402	-0.00976	1.8
cg11047325	SLC16A5		-0.00115	-0.00465	7e-04	3.694e-01	0.0472	0.01328	0.07971	2.5
cg13343932	SLC16A5		-0.00105	-0.00496	3e-04	3.603e-01	0.04801	0.01796	0.08502	2.2
cg02348995	MCOLN2		-0.00117	-0.00742	0.00468	7.014e-01	-0.05766	-0.09533	-0.02663	2
cg11047325	SYNGR2		-0.00074	-0.00364	0.00024	4.061e-01	0.04734	0.013	0.08371	1.6
cg13343932	SYNGR2		-0.00066	-0.00389	0.00025	4.453e-01	0.04799	0.01566	0.08278	1.4
cg11047325	CD300C		-0.00063	-0.00363	0.00093	5.434e-01	0.04696	0.01305	0.07895	1.4
cg17415382	SNORD89		-0.00067	-0.00329	0.00112	5.469e-01	-0.05597	-0.08813	-0.02534	1.2

### Sheet: Table S8
Table S8	Detailed annotation of identified methylation signatures
LHCV
Name	chr	start	end	width	annotation	geneChr	geneStart	geneEnd	geneLength	distanceToTSS	SYMBOL	Relation_to_Island	Islands_Name	UCSC_RefGene_Group	DNase_Hypersensitivity_NAME	OpenChromatin_NAME	TFBS_NAME
cg18908258	chr8	29210721	29210721	1	Promoter (2-3kb)	8	29190579	29208267	17689	-2454	DUSP4	Island	chr8:29210483-29210801		chr8:29209980-29210890
cg13343932	chr17	76355061	76355061	1	Promoter (1-2kb)	17	76352859	76356158	3300	1097	SOCS3	Island	chr17:76354818-76357038	Body;TSS1500;TSS1500	chr17:76354740-76356055
cg25770783	chr14	24551142	24551142	1	Promoter (<=1kb)	14	24549316	24551155	1840	13	NRL	Island	chr14:24550317-24551148	Body	chr14:24551065-24551915
cg03826366	chr19	46147148	46147148	1	Promoter (<=1kb)	19	46112658	46146985	34328	-163	EML2	S_Shore	chr19:46144872-46145631	TSS200;Body	chr19:46146825-46147150
chr14:91711676-91711930	chr14	91711676	91711930	255	Promoter (<=1kb)	14	91698876	91710852	11977	-824	GPR68	OpenSea		TSS1500;5'UTR		chr14:91709254-91711936
chr1:198901839-198902062	chr1	198901839	198902062	224	Intron (uc021pgz.1/100131234, intron 1 of 2)	1	198777132	198906558	129427	4496	MIR181A1HG	OpenSea		Body	chr1:198901440-198901955
chr11:67207498-67208062	chr11	67207498	67208062	565	Promoter (2-3kb)	11	67202981	67205153	2173	-2345	PTPRCAP	S_Shelf	chr11:67203319-67203662	Body	chr11:67207500-67207775	chr11:67200398-67211542	chr11:67198711-67214216
chr11:7597983-7598151	chr11	7597983	7598151	169	Promoter (<=1kb)	11	7597998	7673075	75078	0	PPFIBP2	OpenSea		Body	chr11:7598100-7598850	chr11:7596874-7598074	chr11:7597881-7600268
chr4:89978251-89978566	chr4	89978251	89978566	316	Promoter (<=1kb)	4	89647105	89978346	331242	0	FAM13A	OpenSea		TSS200;1stExon;5'UTR	chr4:89978220-89978495	chr4:89977555-89978904	chr4:89977601-89978824
chr4:89378894-89379156	chr4	89378894	89379156	263	Promoter (<=1kb)	4	89378268	89427319	49052	626	HERC5	S_Shore	chr4:89378223-89378948		chr4:89378445-89379155	chr4:89377735-89379510	chr4:89375651-89379191
chr14:96180576-96181044	chr14	96180576	96181044	469	Promoter (<=1kb)	14	96176304	96180533	4230	-43	TCL1A	Island	chr14:96180256-96180848	TSS1500	chr14:96180320-96180595	chr14:96179574-96181056	chr14:96177717-96181076
chr10:384506-384733	chr10	384506	384733	228	Intron (uc001ifp.3/22982, intron 29 of 36)	10	386420	415907	29488	31174	DIP2C	N_Shelf	chr10:387294-387544	Body	chr10:384400-384735
chr6:143999465-143999715	chr6	143999465	143999715	251	Promoter (<=1kb)	6	143999102	144152322	153221	363	PHACTR2	Island	chr6:143999154-143999667	Body	chr6:143998920-143999910
chr1:174843523-174843971	chr1	174843523	174843971	449	Promoter (<=1kb)	1	174843524	174927327	83804	0	RABGAP1L	OpenSea		TSS1500;Body	chr1:174843460-174843930	chr1:174843367-174846366	chr1:174842992-174844993
RHCV
Name	chr	start	end	width	annotation	geneChr	geneStart	geneEnd	geneLength	distanceToTSS	SYMBOL	Relation_to_Island	Islands_Name	UCSC_RefGene_Group	DNase_Hypersensitivity_NAME	OpenChromatin_NAME	TFBS_NAME
cg02348995	chr1	87631365	87631365	1	Intron (uc001dme.2/339524, intron 7 of 7)	1	87597609	87602352	4744	33756	LINC01140	OpenSea		Body
cg11047325	chr17	76354934	76354934	1	Promoter (1-2kb)	17	76352859	76356158	3300	1224	SOCS3	Island	chr17:76354818-76357038	Body	chr17:76354740-76356055
cg13343932	chr17	76355061	76355061	1	Promoter (1-2kb)	17	76352859	76356158	3300	1097	SOCS3	Island	chr17:76354818-76357038	Body;TSS1500;TSS1500	chr17:76354740-76356055
cg17415382	chr2	97472472	97472472	1	Intron (uc002swx.3/26504, intron 5 of 6)	2	97464015	97464090	76	8457	MIR3127	OpenSea		Body	chr2:97472260-97472795
chr1:39620300-39620625	chr1	39620300	39620625	326	Intron (uc001cdc.2/23499, intron 1 of 61)	1	39587985	39901433	313449	32315	MACF1	OpenSea		Body	chr1:39620225-39621150
chr11:7597983-7598151	chr11	7597983	7598151	169	Promoter (<=1kb)	11	7597998	7673075	75078	0	PPFIBP2	OpenSea		Body	chr11:7598100-7598850	chr11:7596874-7598074	chr11:7597881-7600268
chr11:67207498-67208062	chr11	67207498	67208062	565	Promoter (2-3kb)	11	67202981	67205153	2173	-2345	PTPRCAP	S_Shelf	chr11:67203319-67203662	Body	chr11:67207500-67207775	chr11:67200398-67211542	chr11:67198711-67214216
chr1:198901839-198902062	chr1	198901839	198902062	224	Intron (uc021pgz.1/100131234, intron 1 of 2)	1	198777132	198906558	129427	4496	MIR181A1HG	OpenSea		Body	chr1:198901440-198901955
chr15:31685635-31685823	chr15	31685635	31685823	189	Exon (uc001zfp.1/uc001zfp.1, exon 2 of 3)	15	31619083	31670102	51020	66552	KLF13	Island	chr15:31683984-31685824	Body	chr15:31684985-31685930
